# Pharmacologic and genetic evidence converge on mechanisms of psychotic illness

**DOI:** 10.1101/2024.04.30.24306623

**Authors:** Brian Fennessy, Liam Cotter, Nicole W. Simons, Lora E. Liharska, Girish N. Nadkarni, Douglas M. Ruderfer, Alexander W. Charney

## Abstract

Idiopathic and substance-induced forms of psychotic illness afflict millions of people worldwide, and it is largely unknown whether these two forms emerge through the same molecular mechanisms. Though genetic studies have implicated thousands of genes in idiopathic psychotic illnesses (e.g., schizophrenia), consensus is lacking regarding which of these genes are most likely to treat psychotic illness when modulated pharmacologically and, as a result, antipsychotic medications targeting these genes have yet to be developed. Previous studies suggest that one way to determine if a candidate target gene is likely to lead to an effective treatment for a given illness is if the gene is implicated by multiple lines of evidence (e.g., genetic, pharmacologic). Here, pharmacologic, genetic, and clinical data were leveraged to determine if the idiopathic and substance-induced forms of psychotic illness are related to one another through a common set of genes. A set of medications that cause psychotic illness as a side effect (“propsychotics”) were identified by analyzing 15 million medication side effects reports from over 100 countries. There was a significant overlap of target genes among propsychotics and antipsychotics and for many of the shared target genes propsychotics act through a mechanism that was qualitatively the opposite of the mechanism through which antipsychotics act (e.g., activation vs. inhibition). Propsychotic and antipsychotic target genes were significantly enriched for genes implicated in schizophrenia by rare loss-of-function genetic variation but not for genes implicated in schizophrenia by common genetic variation. Only one gene – *GRIN2A*, encoding the GluN2A subunit of the NMDA glutamate receptor – was implicated in psychotic illness by propsychotics, rare loss-of-function genetic variation, and common genetic variation. Mining genetic data from a diverse cohort of 30,000 adults treated in a New York City health system, a carrier of a rare loss-of-function variant in *GRIN2A* with severe psychotic illness was identified with a clinical course notable for psychotic symptoms and cognitive deficits that are not targeted by current antipsychotics. Altogether, this report shows how integrating pharmacologic, genetic, and clinical data from large cohorts can prioritize target genes for novel drug development and align the prioritized targets with specific clinical presentations.

## Supplementary Tables for "Pharmacologic and genetic evidence converge on mechanisms of psychotic illness"

### Sheet: README
Supplementary Table Descriptions
Supplementary Table 1 - Antipsychotic Drugs
Columns	Description
rxcui	RxNorm ID code
drug_name	RxNorm ingredient (IN) name
Supplementary Table 2 - Medical Dictionary for Regulatory Activities (MedDRA) terms
Columns	Description
pt_code	Preferred Term code
hlt_code	High Level Term level of MedDRA code
hlgt_code	High Level Group Term level of MedDRA code
soc_code	System Organ Class level of MedDRA code
pt_name	Preferred Term name
hlt_name	High Level Term level of MedDRA name
hlgt_name	High Level Group Term level of MedDRA name
soc_name	System Organ Class level of MedDRA name
soc_abbrev	System Organ Class level of MedDRA abbreviation
pt_soc_code	Preferred Term System Organ Class level of MedDRA code
primary_soc_fg	Primary System Organ Class level of MedDRA flag
Supplementary Table 3 - QC Propsychotic Drugs
Columns	Description
rxcui	RxNorm ID code
drug_name	RxNorm ingredient (IN) name
adverse_event_preferred_term	MedDRA PT term(s) caused by that drug
drug_type	ATC level 3 term(s) associated by that drug
Supplementary Table 4 - QC Propsychotic Adverse Events
Columns	Description
adverse_event	MedDRA PT terms caused by QC propsychotic drug(s)
N	Number of propsychotic drugs that cause each adverse event
prop_qc	Proportion of propsychotic drugs that cause each adverse event
Supplementary Table 5 - QC Propsychotic Drug Types
Columns	Description
drug_type	ATC level 3 descriptions of drug(s)
N	Number of propsychotic drugs that match a specific description
prop_qc	Proportion of propsychotic drugs that match a specific description
drug_type_in_figure	Modified ATC level 3 descriptions of drug(s) for purposes of simplifying axis labels in Figure 2
Supplementary Table 6 - Target Proportions
Columns	Description
gene	Drug target (gene symbol)
observed_prop_qc_pp(_drugbank_only)	Proportion of our QC propsychotic drugs that hit a specific target (_drugbank_only indicates target set exludes seachange targets)
p_value_qc_pp(_drugbank_only)	P-value associated with drug-target relationship (_drugbank_only indicates target set exludes seachange targets)
observed_prop_ap(_drugbank_only)	Proportion of our antipsychotic drugs that hit a specific target (_drugbank_only indicates target set exludes seachange targets)
p_value_ap(_drugbank_only)	P-value associated with drug-target relationship (_drugbank_only indicates target set exludes seachange targets)
observed_prop_no_cns_pp(_drugbank_only)	Proportion of our propsychotic drugs that aren't central nervous system drugs that hit a specific target (_drugbank_only indicates target set exludes seachange targets)
p_value_no_cns_pp(_drugbank_only)	P-value associated with drug-target relationship (_drugbank_only indicates target set exludes seachange targets)
Supplementary Table 7 - Mechanism Proportions
Columns	Description
gene_mech	Drug target and mechanism pair
observed_prop_qc_pp	Proportion of our QC propsychotic drugs that hit a specific target with a specific mechanism
p_value_qc_pp	P-value associated with drug-target-mechanism relationship
observed_prop_ap	Proportion of our antipsychotic drugs that hit a specific target with a specific mechanism
p_value_ap	P-value associated with drug-target-mechanism relationship
Supplementary Table 8 - Targets and Mechanisms
Columns	Description
Gene	Drug target
PP/AP prop & p-value	Proportion of our propsychotic or antipsychotic drugs that hit a specific target
Upregulator - PP/AP prop & p-value	Proportion of our propsychotic or antipsychotic drugs that upregulate a specific target
Downregulator - PP/AP prop & p-value	Proportion of our propsychotic or antipsychotic drugs that downregulate a specific target

### Sheet: Supplementary Table 1
rxcui	drug_name
2403	chlorpromazine
6852	levomepromazine
8742	promazine
155	acepromazine
10805	triflupromazine
21877	cyamemazine
59860	chlorproethazine
23499	dixyrazine
4496	fluphenazine
8076	perphenazine
8704	prochlorperazine
38133	thiopropazate
10800	trifluoperazine
16735	acetophenazine
10498	thioproperazine
1837	butaperazine
8042	perazine
8766	periciazine
10502	thioridazine
6779	mesoridazine
8348	pipotiazine
5093	haloperidol
10804	trifluperidol
29961	melperone
30212	moperone
33739	pipamperone
19777	bromperidol
1373	benperidol
3648	droperidol
25092	fluanisone
7815	oxypertine
7019	molindone
41996	sertindole
115698	ziprasidone
1040028	lurasidone
4495	flupentixol
2604	clopenthixol
2406	chlorprothixene
10510	tiotixene
114176	zuclopenthixol
4507	fluspirilene
8331	pimozide
7974	penfluridol
6475	loxapine
2626	clozapine
61381	olanzapine
51272	quetiapine
784649	asenapine
2620	clotiapine
10239	sulpiride
37416	sultopride
10588	tiapride
35350	remoxipride
46303	amisulpride
39468	veralipride
68382	levosulpiride
6448	lithium
55244	prothipendyl
35636	risperidone
67674	mosapramine
40003	zotepine
89013	aripiprazole
679314	paliperidone
73178	iloperidone

### Sheet: Supplementary Table 2
pt_code	hlt_code	hlgt_code	soc_code	pt_name	hlt_name	hlgt_name	soc_name	soc_abbrev	pt_soc_code	primary_soc_fg
10001022	10037252	10039628	10037175	Acute psychosis	Psychotic disorder NEC	Schizophrenia and other psychotic disorders	Psychiatric disorders	Psych	10037175	Y
10001632	10037252	10039628	10037175	Alcoholic psychosis	Psychotic disorder NEC	Schizophrenia and other psychotic disorders	Psychiatric disorders	Psych	10037175	Y
10001666	10012256	10039628	10037175	Alice in wonderland syndrome	Delusional disorders	Schizophrenia and other psychotic disorders	Psychiatric disorders	Psych	10037175	Y
10004939	10004938	10026753	10037175	Bipolar I disorder	Bipolar disorders	Manic and bipolar mood disorders and disturbances	Psychiatric disorders	Psych	10037175	Y
10004940	10004938	10026753	10037175	Bipolar II disorder	Bipolar disorders	Manic and bipolar mood disorders and disturbances	Psychiatric disorders	Psych	10037175	Y
10006362	10006360	10039628	10037175	Brief psychotic disorder, with postpartum onset	Brief psychotic disorder	Schizophrenia and other psychotic disorders	Psychiatric disorders	Psych	10037175	Y
10007776	10011975	10008401	10037175	Catatonia	Decreased physical activity levels	Changes in physical activity	Psychiatric disorders	Psych	10037175	Y
10009207	10043434	10013511	10037175	Circumstantiality	Thinking disturbances	Disturbances in thinking and perception	Psychiatric disorders	Psych	10037175	Y
10009232	10041461	10010118	10037175	Clang associations	Speech and language usage disturbances	Communication disorders and disturbances	Psychiatric disorders	Psych	10037175	Y
10010297	10043434	10013511	10037175	Confabulation	Thinking disturbances	Disturbances in thinking and perception	Psychiatric disorders	Psych	10037175	Y
10010964	10041462	10010118	10037175	Coprolalia	Speech articulation and rhythm disturbances	Communication disorders and disturbances	Psychiatric disorders	Psych	10037175	Y
10012239	10012259	10013511	10037175	Delusion	Delusional symptoms	Disturbances in thinking and perception	Psychiatric disorders	Psych	10037175	Y
10012241	10012259	10013511	10037175	Delusion of grandeur	Delusional symptoms	Disturbances in thinking and perception	Psychiatric disorders	Psych	10037175	Y
10012244	10012259	10013511	10037175	Delusion of reference	Delusional symptoms	Disturbances in thinking and perception	Psychiatric disorders	Psych	10037175	Y
10012245	10012259	10013511	10037175	Delusion of replacement	Delusional symptoms	Disturbances in thinking and perception	Psychiatric disorders	Psych	10037175	Y
10012252	10012256	10039628	10037175	Delusional disorder, mixed type	Delusional disorders	Schizophrenia and other psychotic disorders	Psychiatric disorders	Psych	10037175	Y
10012255	10012256	10039628	10037175	Delusional disorder, unspecified type	Delusional disorders	Schizophrenia and other psychotic disorders	Psychiatric disorders	Psych	10037175	Y
10012258	10034374	10013511	10037175	Delusional perception	Perception disturbances	Disturbances in thinking and perception	Psychiatric disorders	Psych	10037175	Y
10012411	10043434	10013511	10037175	Derailment	Thinking disturbances	Disturbances in thinking and perception	Psychiatric disorders	Psych	10037175	Y
10012422	10034374	10013511	10037175	Derealisation	Perception disturbances	Disturbances in thinking and perception	Psychiatric disorders	Psych	10037175	Y
10013457	10013470	10013465	10037175	Dissociation	Dissociative states	Dissociative disorders	Psychiatric disorders	Psych	10037175	Y
10013461	10013470	10013465	10037175	Dissociative amnesia	Dissociative states	Dissociative disorders	Psychiatric disorders	Psych	10037175	Y
10013462	10013470	10013465	10037175	Dissociative disorder	Dissociative states	Dissociative disorders	Psychiatric disorders	Psych	10037175	Y
10014127	10042007	10008401	10037175	Echolalia	Stereotypies and automatisms	Changes in physical activity	Psychiatric disorders	Psych	10037175	Y
10014128	10042007	10008401	10037175	Echopraxia	Stereotypies and automatisms	Changes in physical activity	Psychiatric disorders	Psych	10037175	Y
10014557	10014556	10027946	10037175	Emotional poverty	Emotional and mood disturbances NEC	Mood disorders and disturbances NEC	Psychiatric disorders	Psych	10037175	Y
10015134	10012259	10013511	10037175	Erotomanic delusion	Delusional symptoms	Disturbances in thinking and perception	Psychiatric disorders	Psych	10037175	Y
10016777	10043434	10013511	10037175	Flight of ideas	Thinking disturbances	Disturbances in thinking and perception	Psychiatric disorders	Psych	10037175	Y
10018671	10004209	10034726	10037175	Grandiosity	Behaviour and socialisation disturbances	Personality disorders and disturbances in behaviour	Psychiatric disorders	Psych	10037175	Y
10019063	10034374	10013511	10037175	Hallucination	Perception disturbances	Disturbances in thinking and perception	Psychiatric disorders	Psych	10037175	Y
10019070	10034374	10013511	10037175	Hallucination, auditory	Perception disturbances	Disturbances in thinking and perception	Psychiatric disorders	Psych	10037175	Y
10019071	10034374	10013511	10037175	Hallucination, gustatory	Perception disturbances	Disturbances in thinking and perception	Psychiatric disorders	Psych	10037175	Y
10019072	10034374	10013511	10037175	Hallucination, olfactory	Perception disturbances	Disturbances in thinking and perception	Psychiatric disorders	Psych	10037175	Y
10019074	10034374	10013511	10037175	Hallucination, tactile	Perception disturbances	Disturbances in thinking and perception	Psychiatric disorders	Psych	10037175	Y
10019075	10034374	10013511	10037175	Hallucination, visual	Perception disturbances	Disturbances in thinking and perception	Psychiatric disorders	Psych	10037175	Y
10019079	10034374	10013511	10037175	Hallucinations, mixed	Perception disturbances	Disturbances in thinking and perception	Psychiatric disorders	Psych	10037175	Y
10020927	10028716	10040991	10037175	Hypnagogic hallucination	Narcolepsy and associated conditions	Sleep disorders and disturbances	Psychiatric disorders	Psych	10037175	Y
10020928	10028716	10040991	10037175	Hypnopompic hallucination	Narcolepsy and associated conditions	Sleep disorders and disturbances	Psychiatric disorders	Psych	10037175	Y
10021030	10027939	10026753	10037175	Hypomania	Mood alterations with manic symptoms	Manic and bipolar mood disorders and disturbances	Psychiatric disorders	Psych	10037175	Y
10021212	10043434	10013511	10037175	Ideas of reference	Thinking disturbances	Disturbances in thinking and perception	Psychiatric disorders	Psych	10037175	Y
10021402	10043434	10013511	10037175	Illogical thinking	Thinking disturbances	Disturbances in thinking and perception	Psychiatric disorders	Psych	10037175	Y
10021403	10034374	10013511	10037175	Illusion	Perception disturbances	Disturbances in thinking and perception	Psychiatric disorders	Psych	10037175	Y
10021567	10021562	10021563	10037175	Impulsive behaviour	Impulse control disorders	Impulse control disorders NEC	Psychiatric disorders	Psych	10037175	Y
10021588	10001438	10027946	10037175	Inappropriate affect	Affect alterations NEC	Mood disorders and disturbances NEC	Psychiatric disorders	Psych	10037175	Y
10023164	10012259	10013511	10037175	Jealous delusion	Delusional symptoms	Disturbances in thinking and perception	Psychiatric disorders	Psych	10037175	Y
10023615	10041462	10010118	10037175	Lack of spontaneous speech	Speech articulation and rhythm disturbances	Communication disorders and disturbances	Psychiatric disorders	Psych	10037175	Y
10024796	10041461	10010118	10037175	Logorrhoea	Speech and language usage disturbances	Communication disorders and disturbances	Psychiatric disorders	Psych	10037175	Y
10024825	10043434	10013511	10037175	Loose associations	Thinking disturbances	Disturbances in thinking and perception	Psychiatric disorders	Psych	10037175	Y
10025429	10043434	10013511	10037175	Magical thinking	Thinking disturbances	Disturbances in thinking and perception	Psychiatric disorders	Psych	10037175	Y
10026749	10027939	10026753	10037175	Mania	Mood alterations with manic symptoms	Manic and bipolar mood disorders and disturbances	Psychiatric disorders	Psych	10037175	Y
10028899	10004209	10034726	10037175	Negativism	Behaviour and socialisation disturbances	Personality disorders and disturbances in behaviour	Psychiatric disorders	Psych	10037175	Y
10028901	10037180	10037173	10037175	Neglect of personal appearance	Psychiatric symptoms NEC	Psychiatric and behavioural symptoms NEC	Psychiatric disorders	Psych	10037175	Y
10028916	10041461	10010118	10037175	Neologism	Speech and language usage disturbances	Communication disorders and disturbances	Psychiatric disorders	Psych	10037175	Y
10033848	10001956	10012272	10037175	Paramnesia	Amnestic symptoms	Dementia and amnestic conditions	Psychiatric disorders	Psych	10037175	Y
10033864	10004209	10034726	10037175	Paranoia	Behaviour and socialisation disturbances	Personality disorders and disturbances in behaviour	Psychiatric disorders	Psych	10037175	Y
10033869	10034730	10034726	10037175	Paranoid personality disorder	Personality disorders with eccentric behaviour (Cluster A)	Personality disorders and disturbances in behaviour	Psychiatric disorders	Psych	10037175	Y
10034702	10012259	10013511	10037175	Persecutory delusion	Delusional symptoms	Disturbances in thinking and perception	Psychiatric disorders	Psych	10037175	Y
10034703	10043434	10013511	10037175	Perseveration	Thinking disturbances	Disturbances in thinking and perception	Psychiatric disorders	Psych	10037175	Y
10036069	10077547	10077546	10037175	Polydipsia psychogenic	Somatic symptom disorders	Somatic symptom and related disorders	Psychiatric disorders	Psych	10037175	Y
10036437	10042007	10008401	10037175	Posturing	Stereotypies and automatisms	Changes in physical activity	Psychiatric disorders	Psych	10037175	Y
10036467	10041461	10010118	10037175	Poverty of speech	Speech and language usage disturbances	Communication disorders and disturbances	Psychiatric disorders	Psych	10037175	Y
10036468	10043434	10013511	10037175	Poverty of thought content	Thinking disturbances	Disturbances in thinking and perception	Psychiatric disorders	Psych	10037175	Y
10036649	10041462	10010118	10037175	Pressure of speech	Speech articulation and rhythm disturbances	Communication disorders and disturbances	Psychiatric disorders	Psych	10037175	Y
10037249	10037252	10039628	10037175	Psychotic behaviour	Psychotic disorder NEC	Schizophrenia and other psychotic disorders	Psychiatric disorders	Psych	10037175	Y
10039621	10039620	10039628	10037175	Schizoaffective disorder	Schizoaffective and schizophreniform disorders	Schizophrenia and other psychotic disorders	Psychiatric disorders	Psych	10037175	Y
10039624	10034730	10034726	10037175	Schizoid personality disorder	Personality disorders with eccentric behaviour (Cluster A)	Personality disorders and disturbances in behaviour	Psychiatric disorders	Psych	10037175	Y
10039626	10039631	10039628	10037175	Schizophrenia	Schizophrenia NEC	Schizophrenia and other psychotic disorders	Psychiatric disorders	Psych	10037175	Y
10039647	10039620	10039628	10037175	Schizophreniform disorder	Schizoaffective and schizophreniform disorders	Schizophrenia and other psychotic disorders	Psychiatric disorders	Psych	10037175	Y
10039651	10034730	10034726	10037175	Schizotypal personality disorder	Personality disorders with eccentric behaviour (Cluster A)	Personality disorders and disturbances in behaviour	Psychiatric disorders	Psych	10037175	Y
10039917	10068761	10002861	10037175	Selective mutism	Anxiety disorders NEC	Anxiety disorders and symptoms	Psychiatric disorders	Psych	10037175	Y
10039987	10037252	10039628	10037175	Senile psychosis	Psychotic disorder NEC	Schizophrenia and other psychotic disorders	Psychiatric disorders	Psych	10037175	Y
10040535	10037252	10039628	10037175	Shared psychotic disorder	Psychotic disorder NEC	Schizophrenia and other psychotic disorders	Psychiatric disorders	Psych	10037175	Y
10041317	10012259	10013511	10037175	Somatic delusion	Delusional symptoms	Disturbances in thinking and perception	Psychiatric disorders	Psych	10037175	Y
10041953	10000117	10037173	10037175	Staring	Abnormal behaviour NEC	Psychiatric and behavioural symptoms NEC	Psychiatric disorders	Psych	10037175	Y
10042008	10042007	10008401	10037175	Stereotypy	Stereotypies and automatisms	Changes in physical activity	Psychiatric disorders	Psych	10037175	Y
10042635	10004209	10034726	10037175	Suspiciousness	Behaviour and socialisation disturbances	Personality disorders and disturbances in behaviour	Psychiatric disorders	Psych	10037175	Y
10043114	10043434	10013511	10037175	Tangentiality	Thinking disturbances	Disturbances in thinking and perception	Psychiatric disorders	Psych	10037175	Y
10043495	10043434	10013511	10037175	Thought blocking	Thinking disturbances	Disturbances in thinking and perception	Psychiatric disorders	Psych	10037175	Y
10043496	10012259	10013511	10037175	Thought insertion	Delusional symptoms	Disturbances in thinking and perception	Psychiatric disorders	Psych	10037175	Y
10043497	10012259	10013511	10037175	Thought withdrawal	Delusional symptoms	Disturbances in thinking and perception	Psychiatric disorders	Psych	10037175	Y
10044334	10037180	10037173	10037175	Trance	Psychiatric symptoms NEC	Psychiatric and behavioural symptoms NEC	Psychiatric disorders	Psych	10037175	Y
10047853	10042007	10008401	10037175	Waxy flexibility	Stereotypies and automatisms	Changes in physical activity	Psychiatric disorders	Psych	10037175	Y
10048549	10006360	10039628	10037175	Brief psychotic disorder with marked stressors	Brief psychotic disorder	Schizophrenia and other psychotic disorders	Psychiatric disorders	Psych	10037175	Y
10050012	10043434	10013511	10037175	Bradyphrenia	Thinking disturbances	Disturbances in thinking and perception	Psychiatric disorders	Psych	10037175	Y
10050013	10037180	10037173	10037175	Abulia	Psychiatric symptoms NEC	Psychiatric and behavioural symptoms NEC	Psychiatric disorders	Psych	10037175	Y
10052214	10012259	10013511	10037175	Thought broadcasting	Delusional symptoms	Disturbances in thinking and perception	Psychiatric disorders	Psych	10037175	Y
10052394	10034727	10034726	10037175	Self esteem inflated	Personality disorders NEC	Personality disorders and disturbances in behaviour	Psychiatric disorders	Psych	10037175	Y
10053195	10012256	10039628	10037175	Delusional disorder, persecutory type	Delusional disorders	Schizophrenia and other psychotic disorders	Psychiatric disorders	Psych	10037175	Y
10053632	10037252	10039628	10037175	Reactive psychosis	Psychotic disorder NEC	Schizophrenia and other psychotic disorders	Psychiatric disorders	Psych	10037175	Y
10054940	10027362	10037176	10037175	Dyslogia	Mental disorders NEC	Psychiatric disorders NEC	Psychiatric disorders	Psych	10037175	Y
10056326	10006360	10039628	10037175	Transient psychosis	Brief psychotic disorder	Schizophrenia and other psychotic disorders	Psychiatric disorders	Psych	10037175	Y
10056395	10006360	10039628	10037175	Brief psychotic disorder without marked stressors	Brief psychotic disorder	Schizophrenia and other psychotic disorders	Psychiatric disorders	Psych	10037175	Y
10057315	10009842	10009841	10037175	Daydreaming	Cognitive and attention disorders and disturbances NEC	Cognitive and attention disorders and disturbances	Psychiatric disorders	Psych	10037175	Y
10057667	10004938	10026753	10037175	Bipolar disorder	Bipolar disorders	Manic and bipolar mood disorders and disturbances	Psychiatric disorders	Psych	10037175	Y
10059232	10037252	10039628	10037175	Epileptic psychosis	Psychotic disorder NEC	Schizophrenia and other psychotic disorders	Psychiatric disorders	Psych	10037175	Y
10059591	10012259	10013511	10037175	Cotard's syndrome	Delusional symptoms	Disturbances in thinking and perception	Psychiatric disorders	Psych	10037175	Y
10061040	10037252	10039628	10037175	Childhood psychosis	Psychotic disorder NEC	Schizophrenia and other psychotic disorders	Psychiatric disorders	Psych	10037175	Y
10061046	10010119	10010118	10037175	Communication disorder	Communications disorders	Communication disorders and disturbances	Psychiatric disorders	Psych	10037175	Y
10061422	10000117	10037173	10037175	Abnormal behaviour	Abnormal behaviour NEC	Psychiatric and behavioural symptoms NEC	Psychiatric disorders	Psych	10037175	Y
10061920	10037252	10039628	10037175	Psychotic disorder	Psychotic disorder NEC	Schizophrenia and other psychotic disorders	Psychiatric disorders	Psych	10037175	Y
10061921	10037252	10039628	10037175	Psychotic disorder due to a general medical condition	Psychotic disorder NEC	Schizophrenia and other psychotic disorders	Psychiatric disorders	Psych	10037175	Y
10062645	10037252	10039628	10037175	Hysterical psychosis	Psychotic disorder NEC	Schizophrenia and other psychotic disorders	Psychiatric disorders	Psych	10037175	Y
10062684	10034374	10013511	10037175	Somatic hallucination	Perception disturbances	Disturbances in thinking and perception	Psychiatric disorders	Psych	10037175	Y
10062824	10034374	10013511	10037175	Hallucination, synaesthetic	Perception disturbances	Disturbances in thinking and perception	Psychiatric disorders	Psych	10037175	Y
10063033	10012259	10013511	10037175	Depressive delusion	Delusional symptoms	Disturbances in thinking and perception	Psychiatric disorders	Psych	10037175	Y
10064805	10043434	10013511	10037175	Tachyphrenia	Thinking disturbances	Disturbances in thinking and perception	Psychiatric disorders	Psych	10037175	Y
10067468	10079102	10037176	10037175	Dopamine dysregulation syndrome	Substance related and addictive disorders	Psychiatric disorders NEC	Psychiatric disorders	Psych	10037175	Y
10068829	10004209	10034726	10037175	Overconfidence	Behaviour and socialisation disturbances	Personality disorders and disturbances in behaviour	Psychiatric disorders	Psych	10037175	Y
10068889	10039620	10039628	10037175	Schizoaffective disorder bipolar type	Schizoaffective and schizophreniform disorders	Schizophrenia and other psychotic disorders	Psychiatric disorders	Psych	10037175	Y
10069633	10037180	10037173	10037175	Decreased eye contact	Psychiatric symptoms NEC	Psychiatric and behavioural symptoms NEC	Psychiatric disorders	Psych	10037175	Y
10070240	10000117	10037173	10037175	Sexually inappropriate behaviour	Abnormal behaviour NEC	Psychiatric and behavioural symptoms NEC	Psychiatric disorders	Psych	10037175	Y
10070246	10009842	10009841	10037175	Executive dysfunction	Cognitive and attention disorders and disturbances NEC	Cognitive and attention disorders and disturbances	Psychiatric disorders	Psych	10037175	Y
10070669	10037252	10039628	10037175	Postictal psychosis	Psychotic disorder NEC	Schizophrenia and other psychotic disorders	Psychiatric disorders	Psych	10037175	Y
10071176	10043434	10013511	10037175	Impaired reasoning	Thinking disturbances	Disturbances in thinking and perception	Psychiatric disorders	Psych	10037175	Y
10072147	10068758	10002861	10037175	Paediatric autoimmune neuropsychiatric disorders associated with streptococcal infection	Obsessive-compulsive disorders and symptoms	Anxiety disorders and symptoms	Psychiatric disorders	Psych	10037175	Y
10072388	10037252	10039628	10037175	Substance-induced psychotic disorder	Psychotic disorder NEC	Schizophrenia and other psychotic disorders	Psychiatric disorders	Psych	10037175	Y
10074073	10034374	10013511	10037175	Time perception altered	Perception disturbances	Disturbances in thinking and perception	Psychiatric disorders	Psych	10037175	Y
10074080	10034374	10013511	10037175	Autoscopy	Perception disturbances	Disturbances in thinking and perception	Psychiatric disorders	Psych	10037175	Y
10074833	10037252	10039628	10037175	Rebound psychosis	Psychotic disorder NEC	Schizophrenia and other psychotic disorders	Psychiatric disorders	Psych	10037175	Y
10074835	10037252	10039628	10037175	Parkinson's disease psychosis	Psychotic disorder NEC	Schizophrenia and other psychotic disorders	Psychiatric disorders	Psych	10037175	Y
10076227	10041461	10010118	10037175	Disorganised speech	Speech and language usage disturbances	Communication disorders and disturbances	Psychiatric disorders	Psych	10037175	Y
10076429	10012259	10013511	10037175	Mixed delusion	Delusional symptoms	Disturbances in thinking and perception	Psychiatric disorders	Psych	10037175	Y
10077805	10013470	10013465	10037175	Depersonalisation/derealisation disorder	Dissociative states	Dissociative disorders	Psychiatric disorders	Psych	10037175	Y
10079254	10037252	10039628	10037175	Psychotic symptom	Psychotic disorder NEC	Schizophrenia and other psychotic disorders	Psychiatric disorders	Psych	10037175	Y

### Sheet: Supplementary Table 3
rxcui	drug_name	adverse_event	drug_type
10205	sulfinpyrazone	Paranoia	Antigout preparations
10318	tacrine	Delusion|Paranoia	Anti-dementia drugs
10355	temazepam	Hallucination|Paranoia|Depersonalisation/derealisation disorder	Hypnotics and sedatives
10390	tetrabenazine	Hallucination, auditory|Bipolar disorder	Other nervous system drugs
10402	tetrahydrocannabinol	Hallucination|Paranoia|Psychotic disorder	Antiemetics and antinauseants
1043	apomorphine	Hallucination|Hallucination, visual|Communication disorder|Psychotic disorder	Urologicals|Dopaminergic agents
10582	levothyroxine	Daydreaming	No description
10689	tramadol	Waxy flexibility	Opioids
10767	triazolam	Delusion|Hallucination|Impulsive behaviour|Paranoia|Schizophreniform disorder|Bradyphrenia|Psychotic disorder|Depersonalisation/derealisation disorder	Hypnotics and sedatives
10811	trihexyphenidyl	Delusion|Hallucination|Hallucination, visual|Psychotic disorder	Anticholinergic agents
10825	trimeprazine	Hallucination	Antihistamines for systemic use
10869	tropicamide	Hallucination, visual	Mydriatics and cycloplegics
11002	urea	Mania	I.v. Solutions|Emollients and protectives
1112990	ezogabine	Abnormal behaviour|Psychotic disorder	Antiepileptics
114477	levetiracetam	Acute psychosis|Delusion|Hallucination, auditory|Impulsive behaviour|Persecutory delusion|Bradyphrenia|Abnormal behaviour|Psychotic disorder|Substance-induced psychotic disorder	Antiepileptics
115552	trovafloxacin	Hallucination|Depersonalisation/derealisation disorder	Quinolone antibacterials
120608	peginterferon alfa 2a	Acute psychosis	Immunostimulants
121243	voriconazole	Hallucination|Hallucination, auditory|Hallucination, visual|Hallucinations, mixed	Antimycotics for systemic use
1223	atropine	Acute psychosis|Hallucination|Hallucination, visual|Psychotic disorder	Belladonna and derivatives, plain|Mydriatics and cycloplegics
1292	baclofen	Hallucinations, mixed|Persecutory delusion|Perseveration|Posturing|Substance-induced psychotic disorder	Muscle relaxants, centrally acting agents
1300701	lorcaserin	Bradyphrenia	Antiobesity preparations, excl. Diet products
1310350	datura stramonium extract	Hallucination	No description
1312375	influenza a virus	Hypnagogic hallucination|Hypnopompic hallucination|Waxy flexibility	No description
134748	rasagiline	Hallucination|Hallucination, visual	Dopaminergic agents
135447	donepezil	Delusion|Delusion of grandeur|Hallucination|Hallucination, visual|Impulsive behaviour|Mania|Paranoia|Sexually inappropriate behaviour|Executive dysfunction	Anti-dementia drugs
1356552	perampanel	Abnormal behaviour|Psychotic disorder	Antiepileptics
1358000	ethybenztropine	Hallucination	No description
1373478	dimethyl fumarate	Time perception altered	Other nervous system drugs
139462	moxifloxacin	Disorganised speech	Quinolone antibacterials|Antiinfectives
141440	alatrofloxacin	Depersonalisation/derealisation disorder	No description
1424	benztropine	Hallucination|Hallucination, auditory|Hallucination, visual|Psychotic disorder	Anticholinergic agents
1425	benzydamine	Hallucination|Mania	Stomatological preparations|Other gynecologicals|Antiinflammatory and antirheumatic products, non-steroids|Topical products for joint and muscular pain
1427158	epidermal growth factor	Emotional poverty	No description
1430438	afatinib	Illusion	Other antineoplastic agents
1455099	vortioxetine	Dissociation|Emotional poverty|Hypomania|Mania|Tachyphrenia	Antidepressants
14851	vigabatrin	Staring|Abnormal behaviour	Antiepileptics
1489913	droxidopa	Communication disorder	No description
153970	hyoscyamine	Psychotic disorder	Belladonna and derivatives, plain
1547099	suvorexant	Hallucination|Tachyphrenia	No description
1589	biperiden	Hallucination|Hallucination, visual|Psychotic disorder	Anticholinergic agents
1593128	meningococcal group b vaccine	Staring	No description
161	acetaminophen	Posturing	Other analgesics and antipyretics
1649480	ivabradine	Hallucination, visual	Other cardiac preparations
1658314	brexpiprazole	Mania	No description
1673265	aripiprazole lauroxil	Delusion|Paranoia	No description
1739745	brivaracetam	Psychotic disorder	No description
1749	bromazepam	Bradyphrenia	Anxiolytics
1760	bromocriptine	Delusion|Hallucination|Mania|Schizophreniform disorder|Psychotic disorder	Other gynecologicals|Dopaminergic agents
1788846	hemp	Hallucination	No description
1791685	pimavanserin	Delusion|Hallucination|Abnormal behaviour|Psychotic disorder	No description
183379	rivastigmine	Delusion|Delusional disorder, unspecified type|Hallucination	Anti-dementia drugs
1841	butorphanol	Hallucination|Depersonalisation/derealisation disorder	Opioids
18600	azatadine	Hallucination	Antihistamines for systemic use
187832	pregabalin	Derealisation|Daydreaming	Antiepileptics
18993	benzonatate	Hallucination	Cough suppressants, excl. Combinations with expectorants
195085	efavirenz	Acute psychosis|Hallucination|Psychotic disorder|Depersonalisation/derealisation disorder	Direct acting antivirals
19737	bromfenac	Depersonalisation/derealisation disorder	Antiinflammatory agents
1999800	seractide	Psychotic disorder	No description
20481	cefepime	Disorganised speech	Other beta-lactam antibacterials
20492	ceftibuten	Depersonalisation/derealisation disorder	Other beta-lactam antibacterials
20610	cetirizine	Depersonalisation/derealisation disorder	Antihistamines for systemic use
2101	carisoprodol	Hallucination, visual|Paranoia	Muscle relaxants, centrally acting agents
21212	clarithromycin	Acute psychosis|Delusional disorder, unspecified type|Logorrhoea|Psychotic behaviour|Tachyphrenia|Depersonalisation/derealisation disorder	Macrolides, lincosamides and streptogramins
21241	clobazam	Abnormal behaviour	Anxiolytics
21244	clobenzorex	Psychotic disorder	Antiobesity preparations, excl. Diet products
21247	clobutinol	Hallucination	Cough suppressants, excl. Combinations with expectorants
2177	cefadroxil	Depersonalisation/derealisation disorder	Other beta-lactam antibacterials
21949	cyclobenzaprine	Hallucination|Bradyphrenia|Depersonalisation/derealisation disorder	Muscle relaxants, centrally acting agents
22656	desogestrel	Paranoia	Hormonal contraceptives for systemic use
228476	gatifloxacin	Delusion	Quinolone antibacterials|Antiinfectives
228656	amprenavir	Hallucination	Direct acting antivirals
23370	diphenidol	Hallucination	No description
2353	clorazepate	Mania	No description
236736	tick born encephalitis vacc	Hypnagogic hallucination	No description
2393	chloroquine	Paranoia|Psychotic disorder	Antimalarials
24812	felbamate	Paranoia|Psychotic disorder	Antiepileptics
25025	finasteride	Bipolar I disorder|Emotional poverty	Other dermatological preparations|Drugs used in benign prostatic hypertrophy
25037	cefdinir	Abnormal behaviour	Other beta-lactam antibacterials
253174	hepatitis a vaccine inactivated	Dissociative disorder|Posturing|Staring	No description
25480	gabapentin	Hallucinations, mixed|Hypomania	Antiepileptics
2551	ciprofloxacin	Somatic delusion	Quinolone antibacterials|Antiinfectives
25544	gallium nitrate	Hallucination	No description
258326	st john s wort extract	Mania	Antidepressants
2596	clomiphene	Schizophreniform disorder	Gonadotropins and other ovulation stimulants
260101	oseltamivir	Delusion|Hallucination|Hallucination, auditory|Hallucination, visual|Hallucinations, mixed|Impulsive behaviour|Inappropriate affect|Staring|Abnormal behaviour	Direct acting antivirals
2622	clotiazepam	Hallucination	Anxiolytics
27084	homatropine	Psychotic disorder	Mydriatics and cycloplegics
274783	insulin glargine	Dissociation	Insulins and analogues
275635	desloratadine	Delusion	Antihistamines for systemic use
28031	itraconazole	Acute psychosis	Antimycotics for systemic use
28439	lamotrigine	Bipolar I disorder|Flight of ideas|Hypomania|Mania|Negativism|Staring|Bipolar disorder|Tachyphrenia	Antiepileptics
28872	lomefloxacin	Depersonalisation/derealisation disorder	Quinolone antibacterials|Antiinfectives
28894	lormetazepam	Bradyphrenia	Hypnotics and sedatives
29528	mequitazine	Hallucination|Hallucination, visual	Antihistamines for systemic use
29682	methixene	Hallucination	Anticholinergic agents
2977	cyclizine	Hallucination|Hallucination, visual	Antihistamines for systemic use
3001	cyclopentolate	Hallucination|Hallucination, visual|Abnormal behaviour|Psychotic disorder	Mydriatics and cycloplegics
3007	cycloserine	Hallucination|Hallucination, auditory|Abnormal behaviour|Psychotic disorder	Drugs for treatment of tuberculosis
30121	moclobemide	Delusion|Mania|Paranoia|Depersonalisation/derealisation disorder	Antidepressants
30125	modafinil	Delusion|Dissociation|Hallucination, auditory|Mania|Paranoia|Psychotic disorder	Psychostimulants, agents used for adhd and nootropics
3013	cyproheptadine	Hallucination|Psychotic disorder	Antihistamines for systemic use
31447	nabilone	Hallucination	Antiemetics and antinauseants
31479	nalmefene	Dissociation|Dissociative disorder|Hallucination|Hallucination, auditory|Hallucination, visual|Psychotic disorder|Depersonalisation/derealisation disorder	Drugs used in addictive disorders
31914	tiagabine	Psychotic disorder	Antiepileptics
321988	escitalopram	Derealisation|Dissociation|Emotional poverty|Hallucination, auditory|Hallucination, visual|Hypomania|Impulsive behaviour|Mania|Bradyphrenia|Delusional disorder, persecutory type|Tachyphrenia	Antidepressants
3251	desmopressin	Daydreaming	Posterior pituitary lobe hormones
325642	ertapenem	Delusion|Hallucination|Hallucination, visual	Other beta-lactam antibacterials
32592	oxaliplatin	Emotional poverty	Other antineoplastic agents
32624	oxcarbazepine	Impulsive behaviour|Bradyphrenia|Bipolar disorder	Antiepileptics
3264	dexamethasone	Acute psychosis|Flight of ideas|Substance-induced psychotic disorder	Stomatological preparations|Agents for treatment of hemorrhoids and anal|Corticosteroids, plain|Corticosteroids, other combinations|Anti-acne preparations for topical use|Corticosteroids for systemic use, plain|Decongestants and other nasal preparations for topical use|Antiinflammatory agents|Antiinflammatory agents and antiinfectives in combination|Corticosteroids
32658	oxolamine	Hallucination	Cough suppressants, excl. Combinations with expectorants
3268	dexfenfluramine	Schizophreniform disorder|Depersonalisation/derealisation disorder	Antiobesity preparations, excl. Diet products
3288	dextroamphetamine	Hallucination, auditory|Impulsive behaviour|Psychotic disorder	Psychostimulants, agents used for adhd and nootropics
3289	dextromethorphan	Dissociation|Hallucination|Hallucination, visual|Illusion|Logorrhoea|Bradyphrenia|Communication disorder	Cough suppressants, excl. Combinations with expectorants
3322	diazepam	Bradyphrenia	Anxiolytics
33303	phenothrin	Hallucination	Ectoparasiticides, incl. Scabicides
3361	dicyclomine	Hallucination|Paranoia	Drugs for functional gastrointestinal disorders
3389	diethylpropion	Hallucination|Paranoia|Schizophreniform disorder|Psychotic disorder	Antiobesity preparations, excl. Diet products
3393	diflunisal	Depersonalisation/derealisation disorder	Other analgesics and antipyretics
3444	dimenhydrinate	Hallucination|Hallucination, visual	No description
3449	dimethindene	Psychotic disorder	Antipruritics, incl. Antihistamines, anesthetics, etc.|Antihistamines for systemic use
3498	diphenhydramine	Hallucination|Hallucination, visual|Hallucinations, mixed|Staring	Antipruritics, incl. Antihistamines, anesthetics, etc.|Antihistamines for systemic use
35185	quazepam	Hallucination	Hypnotics and sedatives
352372	dexmethylphenidate	Hallucination|Hallucination, auditory|Hallucination, visual|Hallucinations, mixed|Impulsive behaviour|Paranoia|Abnormal behaviour|Psychotic disorder	Psychostimulants, agents used for adhd and nootropics
354770	natalizumab	Selective mutism|Abulia|Impaired reasoning	Immunosuppressants
3554	disulfiram	Delusion|Paranoia|Psychotic disorder	Drugs used in addictive disorders|Ectoparasiticides, incl. Scabicides
35829	ranolazine	Communication disorder	Other cardiac preparations
3626	domperidone	Staring	Propulsives
3634	dothiepin	Hallucination|Mania	Antidepressants
3640	doxycycline	Substance-induced psychotic disorder	Stomatological preparations|Tetracyclines
36514	sibutramine	Acute psychosis	Antiobesity preparations, excl. Diet products
37418	sumatriptan	Depersonalisation/derealisation disorder	Antimigraine preparations
37771	temafloxacin	Depersonalisation/derealisation disorder	Quinolone antibacterials
37815	terodiline	Hallucination|Depersonalisation/derealisation disorder	Urologicals
38400	atomoxetine	Bipolar I disorder|Delusional disorder, unspecified type|Emotional poverty|Hallucination, auditory|Hallucinations, mixed|Hypomania|Impulsive behaviour|Inappropriate affect|Logorrhoea|Mania|Negativism|Pressure of speech|Psychotic behaviour|Staring|Bradyphrenia|Delusional disorder, persecutory type|Daydreaming|Communication disorder|Abnormal behaviour|Tachyphrenia	Psychostimulants, agents used for adhd and nootropics
38404	topiramate	Hallucinations, mixed|Illusion|Paranoia|Perseveration|Bradyphrenia|Psychotic disorder|Tachyphrenia|Substance-induced psychotic disorder	Antiepileptics
384455	tigecycline	Psychotic disorder	Tetracyclines
38876	tropatepine	Hallucination	Anticholinergic agents
3925	enoxacin	Hallucination	Quinolone antibacterials
3966	ephedrine	Psychotic disorder	Cardiac stimulants excl. Cardiac glycosides|Decongestants and other nasal preparations for topical use|Mydriatics and cycloplegics
39969	zipeprol	Hallucination	Cough suppressants, excl. Combinations with expectorants
39993	zolpidem	Delusion|Dissociative disorder|Hallucination|Hallucination, auditory|Hallucination, visual|Hallucinations, mixed|Hypnagogic hallucination|Illogical thinking|Illusion|Logorrhoea|Psychotic behaviour|Trance|Bradyphrenia|Delusional disorder, persecutory type|Abnormal behaviour|Depersonalisation/derealisation disorder	Hypnotics and sedatives
39998	zonisamide	Hallucination, visual|Bradyphrenia|Psychotic disorder	Antiepileptics
40001	zopiclone	Delusion|Hallucination|Hallucination, visual|Illusion|Abnormal behaviour|Depersonalisation/derealisation disorder	Hypnotics and sedatives
40114	guanfacine	Hallucination, visual|Hallucinations, mixed|Impulsive behaviour|Mania|Abnormal behaviour|Psychotic disorder	Antiadrenergic agents, centrally acting
4118	ethchlorvynol	Hallucination	Hypnotics and sedatives
42316	tacrolimus	Echolalia	Other dermatological preparations|Immunosuppressants
42319	nizatidine	Depersonalisation/derealisation disorder	Drugs for peptic ulcer and gastro-oesophageal reflux disease (gord)
42322	fleroxacin	Hallucination	Quinolone antibacterials
42328	astemizole	Depersonalisation/derealisation disorder	Antihistamines for systemic use
42330	terfenadine	Depersonalisation/derealisation disorder	Antihistamines for systemic use
42355	fluvoxamine	Inappropriate affect|Mania|Depersonalisation/derealisation disorder	Antidepressants
42359	tocainide	Paranoia|Psychotic disorder	Antiarrhythmics, class i and iii
42682	etidronate	Hallucination	No description
4278	famotidine	Delusion	Drugs for peptic ulcer and gastro-oesophageal reflux disease (gord)
4328	fenfluramine	Psychotic disorder|Depersonalisation/derealisation disorder	Antiobesity preparations, excl. Diet products
44281	cevimeline	Hallucination	Parasympathomimetics
4460	flunitrazepam	Hallucination|Mania	Hypnotics and sedatives
4501	flurazepam	Hallucination	Hypnotics and sedatives
4637	galantamine	Delusion|Hallucination|Hallucination, auditory|Hallucination, visual|Mania	Anti-dementia drugs
47579	cabergoline	Delusion|Hallucination, visual|Mania|Psychotic disorder|Substance-induced psychotic disorder	Other gynecologicals|Dopaminergic agents
50749	halofantrine	Psychotic disorder	Antimalarials
50937	haemophilus influenzae type b	Staring	No description
50975	histrelin	Abnormal behaviour	Hormones and related agents
54236	oxatomide	Staring	Antihistamines for systemic use
5492	hydrocortisone	Mania|Substance-induced psychotic disorder	Stomatological preparations|Intestinal antiinflammatory agents|Agents for treatment of hemorrhoids and anal|Corticosteroids, plain|Corticosteroids, other combinations|Corticosteroids for systemic use, plain|Antiinflammatory agents|Antiinflammatory agents and antiinfectives in combination|Corticosteroids
55175	propiverine	Hallucination|Hallucination, visual	Urologicals
5657	ifosfamide	Catatonia|Delusion|Hallucination|Hallucination, visual|Paranoia|Psychotic disorder	Alkylating agents
5691	imipramine	Mania|Depersonalisation/derealisation disorder	Antidepressants
56946	paclitaxel	Emotional poverty	Plant alkaloids and other natural products
57258	tizanidine	Hallucination	Muscle relaxants, centrally acting agents
5781	indomethacin	Illusion|Depersonalisation/derealisation disorder	Other cardiac preparations|Antiinflammatory and antirheumatic products, non-steroids|Topical products for joint and muscular pain|Antiinflammatory agents
5879	interferon alfa 2a	Delusion|Hypomania|Psychotic disorder	Immunostimulants
588250	milnacipran	Hypomania	Antidepressants
596	alprazolam	Bipolar I disorder|Catatonia|Derealisation|Inappropriate affect|Bradyphrenia|Depersonalisation/derealisation disorder	Anxiolytics
596205	ramelteon	Hallucination|Hallucination, visual	Hypnotics and sedatives
6026	isoflurane	Hallucination	Anesthetics, general
60307	entacapone	Hallucination|Psychotic disorder	Dopaminergic agents
6064	isotretinoin	Acute psychosis|Bipolar I disorder|Flight of ideas|Hallucination, olfactory|Schizophreniform disorder|Brief psychotic disorder with marked stressors|Bipolar disorder	Anti-acne preparations for topical use|Anti-acne preparations for systemic use
6069	ivermectin	Abnormal behaviour	Antinematodal agents
60842	reboxetine	Mania|Depersonalisation/derealisation disorder	Antidepressants
6130	ketamine	Catatonia|Hallucination|Hallucination, visual	Anesthetics, general
616739	rotigotine	Hallucination|Hallucination, visual	Dopaminergic agents
618425	nalidixate	Psychotic disorder|Depersonalisation/derealisation disorder	No description
620	amantadine	Delusion|Hallucination|Hallucination, auditory|Hallucination, visual|Mania|Paranoia|Psychotic disorder|Depersonalisation/derealisation disorder	Dopaminergic agents
623400	lacosamide	Hallucination, auditory|Hallucination, visual|Paranoia|Bipolar disorder|Abnormal behaviour|Psychotic disorder	Antiepileptics
6373	levonorgestrel	Depressive delusion	Hormonal contraceptives for systemic use
6375	levodopa	Hallucination|Paranoia|Psychotic disorder	Dopaminergic agents
641465	armodafinil	Logorrhoea|Mania	No description
6446	lisuride	Hallucination	Other gynecologicals|Antimigraine preparations
6465	lofepramine	Mania|Depersonalisation/derealisation disorder	Antidepressants
6468	loperamide	Catatonia	Antipropulsives
6470	lorazepam	Catatonia|Delusion|Hallucination|Hallucination, visual|Bradyphrenia|Daydreaming|Tachyphrenia	Anxiolytics
6664	mazindol	Delusion|Depersonalisation/derealisation disorder	Antiobesity preparations, excl. Diet products
6669	measles vaccine	Staring	No description
6676	meclizine	Hallucination|Hallucination, visual	Antihistamines for systemic use
6694	mefloquine	Acute psychosis|Delusion|Derealisation|Dissociation|Dissociative disorder|Emotional poverty|Hallucination|Hallucination, auditory|Hallucinations, mixed|Hypomania|Illusion|Mania|Paranoia|Psychotic behaviour|Schizophreniform disorder|Psychotic disorder|Depersonalisation/derealisation disorder	Antimalarials
6711	melatonin	Hallucination, visual	Hypnotics and sedatives
6719	memantine	Catatonia|Delusion|Hallucination|Hallucination, visual|Abnormal behaviour	Anti-dementia drugs
6759	mepivacaine	Depersonalisation/derealisation disorder	Anesthetics, local
6761	meptazinol	Hallucination	Opioids
6813	methadone	Catatonia	Drugs used in addictive disorders
68503	ziconotide	Delusion|Hallucination|Hallucination, auditory|Hallucination, visual|Hallucinations, mixed|Paranoia|Psychotic behaviour|Psychotic disorder	Other analgesics and antipyretics
689	aminophylline	Disorganised speech	Other systemic drugs for obstructive airway diseases
6901	methylphenidate	Emotional poverty|Hallucination, auditory|Hallucination, tactile|Hallucination, visual|Hallucinations, mixed|Impulsive behaviour|Inappropriate affect|Logorrhoea|Negativism|Persecutory delusion|Pressure of speech|Psychotic behaviour|Stereotypy|Suspiciousness|Daydreaming|Communication disorder|Abnormal behaviour|Substance-induced psychotic disorder	Psychostimulants, agents used for adhd and nootropics
6902	methylprednisolone	Psychotic disorder|Substance-induced psychotic disorder	Corticosteroids, plain|Anti-acne preparations for topical use|Corticosteroids for systemic use, plain
6911	methysergide	Hallucination|Depersonalisation/derealisation disorder	Antimigraine preparations
6918	metoprolol	Substance-induced psychotic disorder	Beta blocking agents
6920	metrizamide	Hallucination	X-ray contrast media, iodinated
6922	metronidazole	Acute psychosis|Executive dysfunction|Substance-induced psychotic disorder	Stomatological preparations|Chemotherapeutics for topical use|Antiinfectives and antiseptics, excl. Combinations|Other antibacterials|Agents against amoebiasis and other protozoal diseases
6926	mexiletine	Hallucination|Paranoia|Psychotic disorder	Antiarrhythmics, class i and iii
6929	mianserin	Depersonalisation/derealisation disorder	Antidepressants
6960	midazolam	Impulsive behaviour|Mania	Hypnotics and sedatives
6963	midodrine	Hallucination	Cardiac stimulants excl. Cardiac glycosides
69722	zanamivir	Hallucination|Hallucination, visual|Staring|Abnormal behaviour	Direct acting antivirals
700810	lisdexamfetamine	Acute psychosis|Delusional perception|Flight of ideas|Hallucination, auditory|Hallucination, tactile|Hallucination, visual|Hallucinations, mixed|Hypomania|Illusion|Impulsive behaviour|Inappropriate affect|Logorrhoea|Mania|Negativism|Paranoia|Pressure of speech|Psychotic behaviour|Staring|Stereotypy|Suspiciousness|Daydreaming|Bipolar disorder|Abnormal behaviour|Psychotic disorder|Tachyphrenia	Psychostimulants, agents used for adhd and nootropics
704	amitriptyline	Hallucination|Hallucinations, mixed|Depersonalisation/derealisation disorder	Antidepressants
711942	eltrombopag	Dissociation	Vitamin k and other hemostatics
719872	raltegravir	Paranoia	Direct acting antivirals
7243	naltrexone	Derealisation|Dissociation|Hallucinations, mixed	Drugs used in addictive disorders
725	amphetamine	Impulsive behaviour|Mania|Paranoia|Abnormal behaviour	Psychostimulants, agents used for adhd and nootropics
7285	nefopam	Hallucination, visual	Other analgesics and antipyretics
72937	tolcapone	Hallucination	Dopaminergic agents
72965	letrozole	Communication disorder	Hormone antagonists and related agents
73645	valacyclovir	Hallucination|Hallucination, visual|Logorrhoea	Direct acting antivirals
7440	nitrazepam	Hallucination	Hypnotics and sedatives
74667	zaleplon	Hallucination|Hallucination, visual	Hypnotics and sedatives
746741	pramipexole	Bipolar I disorder|Delusion|Hallucination|Hallucination, visual|Hallucinations, mixed|Hypomania|Impulsive behaviour|Jealous delusion|Stereotypy|Daydreaming|Abnormal behaviour|Dopamine dysregulation syndrome|Substance-induced psychotic disorder	Dopaminergic agents
7500	nomifensine	Mania|Depersonalisation/derealisation disorder	Antidepressants
7531	nortriptyline	Depersonalisation/derealisation disorder	Antidepressants
753340	sapropterin	Abnormal behaviour	Other alimentary tract and metabolism products
75917	interferon beta 1a	Abulia|Time perception altered	Immunostimulants
7623	ofloxacin	Hallucination|Schizophreniform disorder|Psychotic disorder|Depersonalisation/derealisation disorder	Quinolone antibacterials|Antiinfectives
763096|763098|763100		Staring	No description
7676	opium	Hallucination	Antipropulsives|Opioids
76887	quinagolide	Hallucination	Other gynecologicals
7715	orphenadrine	Hallucination	No description
7781	oxazepam	Paranoia	Anxiolytics
7801	oxprenolol	Hallucination	Beta blocking agents
7804	oxycodone	Delusional disorder, unspecified type|Neglect of personal appearance|Paranoia	Opioids
787390	tapentadol	Delusion|Hallucination|Hallucination, visual|Logorrhoea|Bradyphrenia|Abnormal behaviour	Opioids
7966	pemoline	Hallucination, visual|Mania|Psychotic disorder	Psychostimulants, agents used for adhd and nootropics
797629|797631|797633|797635		Staring	No description
797752	hepatitis b surface antigen vaccine	Echolalia|Executive dysfunction	No description
798262|798264|798266|798268		Delusional perception|Dissociative disorder|Posturing|Staring|Daydreaming	No description
798264|798266		Dissociative disorder|Illusion	No description
798279	haemophilus influenzae type b capsular polysaccharide inactivated tetanus toxoid conjugate vaccine	Staring	No description
8001	pentazocine	Delusion|Hallucination|Paranoia|Psychotic disorder|Depersonalisation/derealisation disorder	Opioids
804187	yellow fever virus vaccine 17d 204 strain	Hallucinations, mixed	No description
8047	pergolide	Hallucination|Paranoia|Psychotic disorder	Dopaminergic agents
805573	rotavirus vaccine live attenuated g1p 8 human 89 12 strain	Decreased eye contact	No description
8123	phenelzine	Mania|Depersonalisation/derealisation disorder	Antidepressants
8132	pheniramine	Hallucination	Antihistamines for systemic use
8152	phentermine	Paranoia|Schizophreniform disorder|Psychotic disorder|Substance-induced psychotic disorder	Antiobesity preparations, excl. Diet products
81864	alitretinoin	Paranoia	Other dermatological preparations|Other antineoplastic agents
82122	levofloxacin	Disorganised speech	Quinolone antibacterials|Antiinfectives
830457	rabies virus vaccine flury lep strain	Staring	No description
8332	pindolol	Hallucination	Beta blocking agents
8353	piribedil	Hallucination|Hallucination, visual	Dopaminergic agents
8373	pizotyline	Hallucination, visual|Depersonalisation/derealisation disorder	Antimigraine preparations
8627	prazepam	Hallucination	Anxiolytics
8629	prazosin	Depersonalisation/derealisation disorder	Antiadrenergic agents, peripherally acting
8638	prednisolone	Mania|Psychotic disorder|Substance-induced psychotic disorder	Intestinal antiinflammatory agents|Agents for treatment of hemorrhoids and anal|Corticosteroids, plain|Corticosteroids, other combinations|Corticosteroids for systemic use, plain|Decongestants and other nasal preparations for topical use|Antiinflammatory agents|Antiinflammatory agents and antiinfectives in combination|Corticosteroids
8640	prednisone	Hallucinations, mixed|Hypomania|Logorrhoea|Mania|Psychotic disorder|Substance-induced psychotic disorder	Intestinal antiinflammatory agents|Corticosteroids for systemic use, plain
864701	influenza a california 7 2009 h1n1 v like virus vaccine	Staring	No description
8718	procyclidine	Hallucination	Anticholinergic agents
8745	promethazine	Hallucination|Hallucination, visual|Disorganised speech	Antipruritics, incl. Antihistamines, anesthetics, etc.|Antihistamines for systemic use
8785	propoxyphene	Hallucination|Depersonalisation/derealisation disorder	Opioids
8787	propranolol	Hallucination|Substance-induced psychotic disorder	Beta blocking agents
88249	montelukast	Coprolalia|Hallucination, auditory|Hallucination, visual|Hallucinations, mixed|Impulsive behaviour|Inappropriate affect|Logorrhoea|Negativism|Staring|Abnormal behaviour	Other systemic drugs for obstructive airway diseases
8871	prothionamide	Psychotic disorder	Drugs for treatment of tuberculosis
901505|901507|901509|901511		Staring	No description
9061	quinacrine	Hallucination|Psychotic disorder	Agents against amoebiasis and other protozoal diseases
9601	scopolamine	Delusion|Hallucination|Hallucination, visual|Hallucinations, mixed|Illusion	Antiemetics and antinauseants|Hypnotics and sedatives|Mydriatics and cycloplegics
9624	secobarbital	Hallucination	Hypnotics and sedatives
9899	sodium oxybate	Bipolar I disorder|Catatonia|Delusion|Bipolar disorder|Tachyphrenia	Anesthetics, general|Other nervous system drugs

### Sheet: Supplementary Table 4
adverse_event	N	prop_qc
Hallucination	111	0.402174
Psychotic disorder	61	0.221014
Hallucination, visual	54	0.195652
Depersonalisation/derealisation disorder	48	0.173913
Paranoia	35	0.126812
Delusion	34	0.123188
Mania	34	0.123188
Abnormal behaviour	27	0.0978261
Hallucination, auditory	21	0.076087
Hallucinations, mixed	21	0.076087
Staring	21	0.076087
Bradyphrenia	17	0.0615942
Impulsive behaviour	16	0.057971
Substance-induced psychotic disorder	16	0.057971
Acute psychosis	12	0.0434783
Hypomania	11	0.0398551
Logorrhoea	11	0.0398551
Illusion	10	0.0362319
Tachyphrenia	10	0.0362319
Daydreaming	9	0.0326087
Schizophreniform disorder	9	0.0326087
Emotional poverty	9	0.0326087
Dissociation	9	0.0326087
Catatonia	8	0.0289855
Bipolar disorder	7	0.0253623
Communication disorder	7	0.0253623
Psychotic behaviour	7	0.0253623
Bipolar I disorder	7	0.0253623
Inappropriate affect	7	0.0253623
Dissociative disorder	6	0.0217391
Disorganised speech	5	0.0181159
Derealisation	5	0.0181159
Negativism	5	0.0181159
Posturing	4	0.0144928
Delusional disorder, unspecified type	4	0.0144928
Flight of ideas	4	0.0144928
Persecutory delusion	3	0.0108696
Hypnagogic hallucination	3	0.0108696
Executive dysfunction	3	0.0108696
Delusional disorder, persecutory type	3	0.0108696
Pressure of speech	3	0.0108696
Stereotypy	3	0.0108696
Waxy flexibility	2	0.00724638
Perseveration	2	0.00724638
Time perception altered	2	0.00724638
Abulia	2	0.00724638
Echolalia	2	0.00724638
Hallucination, tactile	2	0.00724638
Suspiciousness	2	0.00724638
Delusional perception	2	0.00724638
Hypnopompic hallucination	1	0.00362319
Delusion of grandeur	1	0.00362319
Sexually inappropriate behaviour	1	0.00362319
Somatic delusion	1	0.00362319
Selective mutism	1	0.00362319
Impaired reasoning	1	0.00362319
Illogical thinking	1	0.00362319
Trance	1	0.00362319
Hallucination, olfactory	1	0.00362319
Brief psychotic disorder with marked stressors	1	0.00362319
Depressive delusion	1	0.00362319
Jealous delusion	1	0.00362319
Dopamine dysregulation syndrome	1	0.00362319
Neglect of personal appearance	1	0.00362319
Decreased eye contact	1	0.00362319
Coprolalia	1	0.00362319

### Sheet: Supplementary Table 5
drug_type	N	prop_qc	drug_type_in_figure
No description	38	0.137681	NA
Hypnotics and sedatives	16	0.057971	Hypnotics and sedatives
Antihistamines for systemic use	15	0.0543478	Antihistamines
Antidepressants	15	0.0543478	Antidepressants
Antiepileptics	13	0.0471014	Antiepileptics
Dopaminergic agents	12	0.0434783	Dopaminergic agents
Quinolone antibacterials	10	0.0362319	Quinolone antibacterials
Opioids	8	0.0289855	Opioids
Antiobesity preparations, excl. Diet products	8	0.0289855	Antiobesity preparations
Anxiolytics	8	0.0289855	Anxiolytics
Psychostimulants, agents used for adhd and nootropics	8	0.0289855	Psychostimulants
Anticholinergic agents	6	0.0217391	Anticholinergic agents
Mydriatics and cycloplegics	6	0.0217391	Mydriatics and cycloplegics
Antiinfectives	6	0.0217391	Antiinfectives
Direct acting antivirals	6	0.0217391	Direct acting antivirals
Anti-dementia drugs	5	0.0181159	Anti-dementia drugs
Stomatological preparations	5	0.0181159	Stomatological preparations
Other gynecologicals	5	0.0181159	Gynecologicals
Cough suppressants, excl. Combinations with expectorants	5	0.0181159	Cough suppressants
Antiinflammatory agents	5	0.0181159	Antiinflammatory agents
Other beta-lactam antibacterials	5	0.0181159	Beta-lactam antibacterials
Corticosteroids for systemic use, plain	5	0.0181159	Corticosteroids, systemic
Muscle relaxants, centrally acting agents	4	0.0144928	Muscle relaxants
Other analgesics and antipyretics	4	0.0144928	Analgesics and antipyretics
Drugs used in addictive disorders	4	0.0144928	Addictive disorder drugs
Corticosteroids, plain	4	0.0144928	Corticosteroids, plain
Antimigraine preparations	4	0.0144928	Antimigraine preparations
Beta blocking agents	4	0.0144928	Beta blocking agents
Other nervous system drugs	3	0.0108696	Nervous system drugs
Antiemetics and antinauseants	3	0.0108696	Antiemetics and antinauseants
Urologicals	3	0.0108696	Urologicals
Immunostimulants	3	0.0108696	Immunostimulants
Other antineoplastic agents	3	0.0108696	Other antineoplastic agents
Other cardiac preparations	3	0.0108696	Other cardiac preparations
Antimalarials	3	0.0108696	Antimalarials
Other dermatological preparations	3	0.0108696	Other dermatological preparations
Agents for treatment of hemorrhoids and anal	3	0.0108696	Agents for treatment of hemorrhoids and anal
Corticosteroids, other combinations	3	0.0108696	Corticosteroids, other combinations
Anti-acne preparations for topical use	3	0.0108696	Anti-acne preparations
Decongestants and other nasal preparations for topical use	3	0.0108696	Decongestants and other nasal preparations
Antiinflammatory agents and antiinfectives in combination	3	0.0108696	Antiinflammatory agents/antiinfectives in combination
Corticosteroids	3	0.0108696	Corticosteroids
Antipruritics, incl. Antihistamines, anesthetics, etc.	3	0.0108696	Antipruritics
Intestinal antiinflammatory agents	3	0.0108696	Intestinal antiinflammatory agents
Anesthetics, general	3	0.0108696	Anesthetics, general
Antimycotics for systemic use	2	0.00724638	NA
Belladonna and derivatives, plain	2	0.00724638	NA
Antiinflammatory and antirheumatic products, non-steroids	2	0.00724638	NA
Topical products for joint and muscular pain	2	0.00724638	NA
Hormonal contraceptives for systemic use	2	0.00724638	NA
Drugs for treatment of tuberculosis	2	0.00724638	NA
Ectoparasiticides, incl. Scabicides	2	0.00724638	NA
Immunosuppressants	2	0.00724638	NA
Tetracyclines	2	0.00724638	NA
Cardiac stimulants excl. Cardiac glycosides	2	0.00724638	NA
Drugs for peptic ulcer and gastro-oesophageal reflux disease (gord)	2	0.00724638	NA
Antiarrhythmics, class i and iii	2	0.00724638	NA
Antipropulsives	2	0.00724638	NA
Other systemic drugs for obstructive airway diseases	2	0.00724638	NA
Agents against amoebiasis and other protozoal diseases	2	0.00724638	NA
Antigout preparations	1	0.00362319	NA
I.v. Solutions	1	0.00362319	NA
Emollients and protectives	1	0.00362319	NA
Macrolides, lincosamides and streptogramins	1	0.00362319	NA
Drugs used in benign prostatic hypertrophy	1	0.00362319	NA
Gonadotropins and other ovulation stimulants	1	0.00362319	NA
Insulins and analogues	1	0.00362319	NA
Posterior pituitary lobe hormones	1	0.00362319	NA
Drugs for functional gastrointestinal disorders	1	0.00362319	NA
Propulsives	1	0.00362319	NA
Antiadrenergic agents, centrally acting	1	0.00362319	NA
Parasympathomimetics	1	0.00362319	NA
Hormones and related agents	1	0.00362319	NA
Alkylating agents	1	0.00362319	NA
Plant alkaloids and other natural products	1	0.00362319	NA
Anti-acne preparations for systemic use	1	0.00362319	NA
Antinematodal agents	1	0.00362319	NA
Anesthetics, local	1	0.00362319	NA
X-ray contrast media, iodinated	1	0.00362319	NA
Chemotherapeutics for topical use	1	0.00362319	NA
Antiinfectives and antiseptics, excl. Combinations	1	0.00362319	NA
Other antibacterials	1	0.00362319	NA
Vitamin k and other hemostatics	1	0.00362319	NA
Hormone antagonists and related agents	1	0.00362319	NA
Other alimentary tract and metabolism products	1	0.00362319	NA
Antiadrenergic agents, peripherally acting	1	0.00362319	NA

### Sheet: Supplementary Table 6
gene	total_prop_db_only	total_prop_db_and_sc	observed_prop_qc_pp	p_value_qc_pp	observed_prop_ap	p_value_ap	observed_prop_no_cns_pp	p_value_no_cns_pp	observed_prop_qc_pp_drugbank_only	p_value_qc_pp_drugbank_only	observed_prop_ap_drugbank_only	p_value_ap_drugbank_only	observed_prop_no_cns_pp_drugbank_only	p_value_no_cns_pp_drugbank_only
CHRM1	0.0445269	0.0763525	0.166667	0	0.391304	0	0.133858	0.00084	0.119658	0	0.295455	0	0.0887097	0.00063
CHRM3	0.0366419	0.0671902	0.141667	0	0.282609	0	0.110236	0.00733	0.0982906	0	0.227273	0	0.0725806	0.00228
CHRM4	0.025974	0.0593368	0.129167	0	0.478261	0	0.125984	5e-05	0.0769231	0	0.204545	0	0.0645161	0.0001
CHRM5	0.0217996	0.0575916	0.141667	0	0.478261	0	0.133858	0	0.0641026	1e-05	0.204545	0	0.0483871	0.00118
CYP2D6	0.000927644	0.0549738	0.141667	0	0.347826	0	0.141732	0	0	1	0.0227273	0.06586	0	1
DRD1	0.0282931	0.0820244	0.154167	0	0.869565	0	0.125984	0.00109	0.0555556	0	0.659091	0	0.0403226	0.00024
DRD4	0.0157699	0.0767888	0.1625	0	0.652174	0	0.15748	3e-05	0.0384615	5e-05	0.340909	0	0.0322581	0.00037
DRD5	0.0162338	0.0684991	0.145833	0	0.652174	0	0.125984	8e-05	0.0555556	0	0.204545	0	0.0403226	0
GABRA1	0.0324675	0.0466841	0.125	0	0.0217391	0.86689	0.015748	0.74995	0.111111	0	0.0227273	0.7332	0.00806452	0.58913
GABRA2	0.0282931	0.04363	0.120833	0	0.0434783	0.55929	0.015748	0.70292	0.102564	0	0.0227273	0.68113	0	1
GABRA3	0.0282931	0.04363	0.120833	0	0.0434783	0.55906	0.015748	0.70306	0.102564	0	0.0227273	0.68113	0	1
GABRA5	0.0278293	0.047993	0.120833	0	0.0434783	0.59577	0.015748	0.83475	0.0982906	0	0.0227273	0.68113	0	1
GABRB2	0.0241187	0.0405759	0.116667	0	0.0217391	0.8179	0.0393701	0.18741	0.0854701	0	0.0227273	0.59352	0.00806452	0.55469
GABRB3	0.0255102	0.0418848	0.116667	0	0.0434783	0.51832	0.0314961	0.3298	0.0940171	0	0.0227273	0.62104	0.00806452	0.58551
GABRD	0.0231911	0.0427574	0.1125	0	0.0434783	0.5174	0.0314961	0.36569	0.0811966	0	0.0227273	0.60797	0	1
GABRE	0.0231911	0.0327225	0.104167	0	0.0434783	0.38382	0.023622	0.24287	0.0811966	0	0.0227273	0.60797	0	1
GABRG1	0.0231911	0.04363	0.1125	0	0.0652174	0.25978	0.0314961	0.36569	0.0811966	0	0.0227273	0.60797	0	1
GABRG2	0.0245826	0.0370855	0.104167	0	0.0434783	0.46464	0.015748	0.68504	0.0982906	0	0.0227273	0.57916	0.00806452	0.51655
GABRG3	0.0227273	0.0423211	0.1125	0	0.0434783	0.5071	0.0314961	0.36569	0.0811966	0	0.0227273	0.59352	0	1
GABRP	0.0227273	0.0484293	0.116667	0	0.0434783	0.61366	0.0314961	0.5345	0.0811966	0	0.0227273	0.59352	0	1
GABRQ	0.0222635	0.0423211	0.108333	0	0.0434783	0.51781	0.0314961	0.38279	0.0769231	0	0.0227273	0.59352	0	1
GABRR1	0.00649351	0.0100349	0.0541667	0	0	1	0	1	0.0470085	0	0	1	0	1
GABRR2	0.00602968	0.0104712	0.05	0	0	1	0	1	0.0470085	0	0	1	0	1
GABRR3	0.00602968	0.0056719	0.0458333	0	0	1	0	1	0.0470085	0	0	1	0	1
GRIN3A	0.0120594	0.0410122	0.116667	0	0.0434783	0.52983	0.0393701	0.27065	0.0512821	0	0	1	0.00806452	0.43202
GRIN3B	0.00695733	0.0414485	0.104167	0	0.0434783	0.57972	0.0393701	0.40961	0.0213675	0.0171	0	1	0	1
HRH1	0.0431354	0.0724258	0.166667	0	0.652174	0	0.149606	1e-05	0.111111	1e-05	0.340909	0	0.112903	0
HRH2	0.00695733	0.0501745	0.129167	0	0.456522	0	0.11811	1e-05	0.017094	0.05479	0.0681818	0.00374	0.0241935	0.03632
HTR1A	0.0310761	0.0750436	0.158333	0	0.652174	0	0.125984	0.00041	0.0897436	0	0.386364	0	0.0483871	0.0008
HTR1B	0.0185529	0.0527923	0.1375	0	0.391304	0	0.149606	0	0.0641026	0	0.181818	1e-05	0.0483871	1e-05
HTR1D	0.0162338	0.0388307	0.120833	0	0.23913	0	0.125984	0	0.0470085	6e-05	0.204545	0	0.0322581	5e-05
HTR2A	0.0394249	0.0977312	0.208333	0	0.891304	0	0.173228	5e-05	0.0982906	0	0.75	0	0.0645161	1e-05
HTR2B	0.0157699	0.0807155	0.166667	0	0.630435	0	0.165354	5e-05	0.0470085	0.00015	0.159091	0	0.0403226	3e-05
HTR2C	0.0264378	0.0881326	0.1875	0	0.630435	0	0.181102	4e-05	0.0811966	0	0.363636	0	0.0645161	0
HTR5B	0	0.0248691	0.0833333	0	0.23913	0	0.0787402	2e-05	0	1	0	1	0	1
SCN1A	0.00510204	0.0855148	0.175	0	0.5	0	0.188976	0	0.017094	0.03991	0	1	0	1
SCN3A	0.00278293	0.0833333	0.170833	0	0.5	0	0.188976	0	0.0128205	0.03022	0	1	0	1
SLC6A2	0.025974	0.0767888	0.216667	0	0.173913	0.0193	0.173228	0	0.102564	0	0.0454545	0.2288	0.0483871	0.00114
SLC6A3	0.0171614	0.0628272	0.170833	0	0.152174	0.02238	0.133858	9e-05	0.0726496	0	0.0227273	0.45805	0.0322581	0.00731
SLC6A4	0.0241187	0.0833333	0.220833	0	0.26087	0.00036	0.188976	0	0.0940171	0	0.0454545	0.24066	0.0483871	5e-05
ADRA1A	0.046846	0.08726	0.158333	1e-05	0.717391	0	0.11811	0.01881	0.0854701	0.00081	0.522727	0	0.0564516	0.08472
GABRA6	0.0264378	0.047993	0.1125	1e-05	0.0434783	0.60646	0.015748	0.84327	0.0854701	0	0.0227273	0.68113	0	1
GABRB1	0.0241187	0.0466841	0.1125	1e-05	0.0434783	0.59696	0.0314961	0.48615	0.0811966	0	0.0227273	0.62114	0	1
HTR5A	0.00139147	0.0554101	0.125	1e-05	0.391304	0	0.110236	0.00067	0	1	0.0681818	4e-05	0	1
PARC	0.00927644	0.008726	0.0416667	1e-05	0	1	0.0787402	0	0.042735	3e-05	0	1	0.0806452	0
SLC6A1	0.000463822	0.0327225	0.0833333	1e-05	0.326087	0	0.0708661	0.00281	0.0042735	0.12733	0	1	0	1
DRD2	0.0426716	0.106894	0.183333	2e-05	0.956522	0	0.125984	0.02657	0.102564	0	0.954545	0	0.0564516	6e-05
GYRA	0.00927644	0.0113438	0.0458333	2e-05	0	1	0.0787402	0	0.042735	0	0	1	0.0806452	0
SCN8A	0.00139147	0.0689354	0.133333	3e-05	0.456522	0	0.149606	0.0001	0.0042735	0.33129	0	1	0	1
ADRA2B	0.0301484	0.0772251	0.141667	4e-05	0.586957	0	0.11811	0.00685	0.0726496	2e-05	0.272727	0	0.0564516	0.0041
CHRM2	0.0384972	0.0623909	0.129167	4e-05	0.26087	0	0.11811	0.00093	0.102564	0	0.227273	0	0.0967742	6e-05
HTR7	0.0162338	0.0506108	0.1	4e-05	0.630435	0	0.0866142	0.00142	0.042735	6e-05	0.340909	0	0.0322581	0.00036
GRIN2A	0.00834879	0.0375218	0.0958333	5e-05	0.0652174	0.26032	0.0314961	0.48707	0.025641	0.01063	0	1	0	1
GRIN2D	0.00695733	0.0388307	0.0958333	5e-05	0.0434783	0.55828	0.0314961	0.58367	0.0213675	0.017	0	1	0	1
SCN2A	0.00324675	0.0754799	0.145833	5e-05	0.5	0	0.15748	0.00014	0.0128205	0.0471	0	1	0	1
SLC6A12	0	0.0248691	0.0625	5e-05	0.326087	0	0.0551181	0.00437	0	1	0	1	0	1
OPRL1	0.000463822	0.0266143	0.0708333	7e-05	0.130435	0.0018	0.0866142	1e-05	0	1	0	1	0	1
GABRA4	0.0264378	0.0510471	0.1125	8e-05	0.0434783	0.66587	0.015748	0.89197	0.0854701	0	0.0227273	0.68113	0	1
OPRD1	0.0153061	0.0641361	0.1375	8e-05	0.0869565	0.41316	0.102362	0.02672	0.0555556	0	0	1	0.0241935	0.04712
SLC18A2	0.00927644	0.0449389	0.104167	8e-05	0.0434783	0.6162	0.0787402	0.03489	0.025641	0.01432	0.0227273	0.2112	0.016129	0.23603
DRD3	0.0213358	0.0684991	0.120833	0.00012	0.652174	0	0.11811	0.00076	0.0512821	0	0.454545	0	0.0403226	8e-05
KCNH2	0.0199443	0.0401396	0.0833333	0.00014	0.413043	0	0.102362	0.00013	0.034188	0.09904	0.0909091	0.02143	0.0483871	0.03687
CHRNB2	0.00556586	0.0157068	0.0541667	0.00016	0	1	0.0472441	0.00535	0.0213675	0.01212	0	1	0.0241935	0.00763
OPRM1	0.0222635	0.0815881	0.154167	0.00016	0.173913	0.0434	0.11811	0.02243	0.0598291	0.0005	0	1	0.0241935	0.1553
OPRK1	0.0180891	0.0750436	0.141667	0.00027	0.195652	0.01078	0.102362	0.03923	0.0641026	0	0	1	0.0241935	0.07179
ADRA1B	0.0361781	0.0615183	0.1125	0.00033	0.478261	0	0.0787402	0.07985	0.0769231	0.00018	0.409091	0	0.0322581	0.28553
SCN7A	0.00139147	0.0388307	0.0916667	0.00041	0.0434783	0.60737	0.110236	0.00046	0.0042735	0.33129	0	1	0	1
ADCY8	0	0.039267	0.0833333	0.00044	0.326087	0	0.0629921	0.03684	0	1	0	1	0	1
HTR6	0.0102041	0.0287958	0.0583333	0.00045	0.434783	0	0.0314961	0.08598	0.0213675	0.00234	0.272727	0	0	1
ADCY2	0.000463822	0.0397033	0.0833333	0.00047	0.326087	0	0.0629921	0.04017	0	1	0	1	0	1
SCN2B	0.00185529	0.0152705	0.05	0.00051	0	1	0.0629921	0.00159	0.00854701	0.08131	0	1	0	1
SCN3B	0.00185529	0.0152705	0.05	0.00051	0	1	0.0629921	0.00159	0.00854701	0.08131	0	1	0	1
SCN4B	0.00185529	0.0152705	0.05	0.00051	0	1	0.0629921	0.00159	0.00854701	0.08131	0	1	0	1
GRIN2C	0.00649351	0.0488656	0.1	0.00055	0.0652174	0.45938	0.0472441	0.43914	0.017094	0.05493	0	1	0	1
CHRNA9	0.00185529	0.0187609	0.0541667	0.00063	0.0434783	0.23448	0.0551181	0.00439	0.0042735	0.41768	0	1	0	1
SLC6A13	0	0.0292321	0.0666667	0.00065	0.195652	0	0.0393701	0.20108	0	1	0	1	0	1
SCN1B	0.00231911	0.0157068	0.05	0.00074	0	1	0.0629921	0.00159	0.00854701	0.12351	0	1	0	1
HTR3A	0.0166976	0.039267	0.0791667	0.00078	0.217391	2e-05	0.0551181	0.08668	0.0299145	0.03616	0.159091	2e-05	0	1
GRIN1	0.00834879	0.0645724	0.120833	0.00079	0.0434783	0.86108	0.0629921	0.47521	0.025641	0.00714	0	1	0	1
TSPO	0.00556586	0.0257417	0.0666667	0.00079	0.0434783	0.39486	0.0472441	0.0587	0.034188	1e-05	0	1	0	1
SLC6A11	0	0.0296684	0.0666667	0.00085	0.173913	4e-05	0.0314961	0.38607	0	1	0	1	0	1
CHRNB1	0.000463822	0.017452	0.05	0.00106	0	1	0.0472441	0.01773	0.0042735	0.12581	0	1	0	1
PDR5	0	0.0148342	0.0333333	0.00112	0.326087	0	0.0314961	0.0042	0	1	0	1	0	1
SCN5A	0.0143785	0.0571553	0.1125	0.00138	0.0217391	0.9548	0.11811	0.00299	0.0299145	0.08682	0	1	0.0322581	0.05233
HRH4	0.0041744	0.017452	0.0458333	0.0014	0.108696	0.00155	0.023622	0.12816	0.00854701	0.1251	0.0909091	2e-05	0	1
CHRNA6	0.00231911	0.0196335	0.0541667	0.0018	0	1	0.023622	0.41087	0.0042735	0.492	0	1	0	1
HTR1E	0.00649351	0.0274869	0.0583333	0.00184	0.217391	0	0.023622	0.41119	0.0128205	0.0304	0.159091	0	0	1
GRIN2B	0.00881262	0.0597731	0.108333	0.00247	0.0652174	0.59915	0.0393701	0.79463	0.025641	0.01071	0.0227273	0.26704	0	1
ADCY1	0.00139147	0.0231239	0.0458333	0.00257	0.326087	0	0.0393701	0.03989	0	1	0	1	0	1
GRM7	0.000463822	0.0152705	0.0416667	0.00259	0	1	0.0314961	0.12483	0	1	0	1	0	1
GRINA	0	0.0143979	0.0375	0.00261	0.0652174	0.02524	0.023622	0.20453	0	1	0	1	0	1
CHRNA1	0.000463822	0.0191972	0.05	0.0027	0	1	0.0472441	0.0242	0.0042735	0.12581	0	1	0	1
UTS2	0	0.017452	0.0458333	0.00271	0.0869565	0.01076	0.0551181	0.00503	0	1	0	1	0	1
CHRNA4	0.0134508	0.021815	0.0541667	0.00277	0.0217391	0.64871	0.0472441	0.01033	0.0299145	0.04625	0	1	0.0241935	0.02659
SIGMAR1	0.00556586	0.0868237	0.141667	0.00292	0.304348	9e-05	0.125984	0.04026	0.0213675	0.00469	0.0227273	0.21156	0.00806452	0.27579
AMY2	0	0.0213787	0.0541667	0.00333	0	1	0.0551181	0.02221	0	1	0	1	0	1
ADRA2C	0.0282931	0.0719895	0.1125	0.00401	0.543478	0	0.0866142	0.09143	0.0641026	0.00014	0.318182	0	0.0403226	0.04016
POLR2M	0	0.0109075	0.0333333	0.00411	0	1	0.00787402	0.63642	0	1	0	1	0	1
SLC18A3	0	0.021815	0.05	0.00486	0.0869565	0.02577	0.0393701	0.10579	0	1	0	1	0	1
ADRA2A	0.0394249	0.0815881	0.125	0.00555	0.521739	0	0.0944882	0.10628	0.0769231	0.00081	0.363636	0	0.0564516	0.01992
HRH3	0.00139147	0.0427574	0.0791667	0.00569	0.195652	0.00027	0.0944882	0.00202	0	1	0	1	0	1
ADRA1D	0.0273655	0.0667539	0.104167	0.00583	0.521739	0	0.0787402	0.12954	0.0555556	0.00723	0.159091	0.00021	0.0322581	0.23194
GLB1	0	0.0074171	0.025	0.00625	0	1	0.00787402	0.57716	0	1	0	1	0	1
HTR1F	0.00602968	0.0082897	0.025	0.00626	0.0434783	0.04837	0	1	0.017094	0.04079	0.0227273	0.23821	0	1
TOP2A	0.0120594	0.0226876	0.05	0.00629	0.0434783	0.2826	0.0787402	0.00075	0.034188	0.00511	0	1	0.0645161	0.00026
CHRNE	0.000463822	0.0074171	0.025	0.00634	0	1	0.023622	0.03381	0.0042735	0.12581	0	1	0	1
CHRNB3	0.00139147	0.0113438	0.0333333	0.00773	0	1	0.023622	0.16335	0.0042735	0.33264	0	1	0	1
GRM8	0.000463822	0.0187609	0.0458333	0.00821	0	1	0.0314961	0.23063	0	1	0	1	0	1
CHRNB4	0.00278293	0.0161431	0.0416667	0.00868	0	1	0.0314961	0.13598	0.00854701	0.17161	0	1	0.00806452	0.21485
MC4R	0	0.0152705	0.0375	0.00919	0.0869565	0.00753	0.0472441	0.00452	0	1	0	1	0	1
GRM4	0.000463822	0.0143979	0.0375	0.00935	0	1	0.023622	0.26487	0	1	0	1	0	1
ACHE	0.0111317	0.056719	0.1	0.00958	0.0652174	0.56894	0.102362	0.02673	0.0213675	0.15647	0	1	0.00806452	0.70022
CHRNG	0.000463822	0.0061082	0.0208333	0.01048	0	1	0.023622	0.01799	0.0042735	0.12581	0	1	0	1
CCR1	0	0.0235602	0.0416667	0.01092	0.304348	0	0.0393701	0.0743	0	1	0	1	0	1
GHRHR	0.000927644	0.0165794	0.0416667	0.01109	0	1	0.0393701	0.05159	0	1	0	1	0	1
ADRB1	0.0306122	0.0663176	0.108333	0.01135	0.130435	0.14573	0.0787402	0.25302	0.0470085	0.1154	0.0681818	0.22113	0.0403226	0.34414
HNMT	0.000463822	0.0082897	0.025	0.01225	0.0434783	0.06538	0.023622	0.05329	0	1	0	1	0	1
CHRNA3	0.00510204	0.0100349	0.0291667	0.01274	0	1	0.00787402	0.5756	0.0128205	0.15619	0	1	0.00806452	0.33155
CHRNA10	0.00371057	0.0178883	0.0416667	0.01304	0.0434783	0.24591	0.023622	0.32438	0.00854701	0.27029	0	1	0	1
SCN4A	0.0041744	0.0244328	0.0541667	0.01308	0	1	0.0708661	0.00821	0.00854701	0.26665	0	1	0	1
SLC22A1	0	0.0165794	0.0375	0.01387	0.0652174	0.04589	0.0393701	0.07543	0	1	0	1	0	1
SV2A	0.000927644	0.0008726	0.00833333	0.01467	0	1	0	1	0.00854701	0.01606	0	1	0	1
HTR3E	0.00231911	0.0239965	0.0458333	0.01471	0.108696	0.0065	0.0472441	0.04167	0	1	0.0227273	0.12724	0	1
KCNH1	0.000927644	0.0008726	0.00833333	0.01478	0	1	0.00787402	0.07417	0.00854701	0.01597	0	1	0.00806452	0.07728
MMP17	0	0.0008726	0.00833333	0.01491	0	1	0	1	0	1	0	1	0	1
PARE	0.000927644	0.0008726	0.00833333	0.01529	0	1	0.015748	0.00532	0.00854701	0.01568	0	1	0.016129	0.00604
SCN9A	0.00371057	0.0104712	0.0291667	0.01621	0.0217391	0.41717	0.015748	0.28137	0.017094	0.0116	0	1	0.00806452	0.27428
CYP2J2	0	0.0148342	0.0333333	0.01641	0.0869565	0.00484	0.023622	0.24418	0	1	0	1	0	1
GYRB	0.00231911	0.0082897	0.025	0.01689	0	1	0.0393701	0.00824	0.0042735	0.4919	0	1	0.00806452	0.33521
TAAR1	0.00185529	0.0440663	0.0791667	0.01696	0.0434783	0.69646	0.0708661	0.08857	0.00854701	0.08016	0	1	0	1
GRM3	0	0.0213787	0.0458333	0.01969	0	1	0.0314961	0.33196	0	1	0	1	0	1
GRIK4	0.000463822	0.0061082	0.0208333	0.02035	0	1	0	1	0	1	0	1	0	1
SPHK2	0	0.0095986	0.025	0.02113	0.0217391	0.37437	0.00787402	0.60797	0	1	0	1	0	1
MPO	0.00231911	0.0113438	0.025	0.02119	0.130435	0	0.015748	0.28229	0.0128205	0.01676	0	1	0.00806452	0.21484
AOC3	0.000927644	0.0335951	0.0625	0.02209	0.0217391	0.82994	0.0551181	0.17529	0.0042735	0.23906	0	1	0	1
CHRNA2	0.00927644	0.0187609	0.0416667	0.02235	0	1	0.0314961	0.21132	0.0128205	0.44072	0	1	0.00806452	0.67815
CXCR4	0.00139147	0.0191972	0.0416667	0.02264	0	1	0.0314961	0.21277	0	1	0	1	0	1
ICMT	0	0.0052356	0.0166667	0.02532	0	1	0.00787402	0.3727	0	1	0	1	0	1
HTR4	0.0041744	0.0335951	0.0583333	0.02619	0.108696	0.02294	0.0472441	0.12217	0	1	0.0227273	0.2106	0	1
RNTA	0	0.0026178	0.0125	0.02688	0	1	0.00787402	0.26697	0	1	0	1	0	1
CNR2	0.00185529	0.0379581	0.0625	0.02756	0.0869565	0.10797	0.0629921	0.08374	0.00854701	0.01624	0	1	0.016129	0.00615
TRPM8	0.00185529	0.0205061	0.0416667	0.02762	0	1	0.0314961	0.24418	0	1	0	1	0	1
GRIK5	0.000463822	0.0065445	0.0208333	0.02769	0	1	0	1	0	1	0	1	0	1
BCHE	0.00788497	0.0510471	0.0791667	0.02945	0.195652	0.00109	0.0472441	0.54821	0.017094	0.11096	0	1	0	1
CYP1A2	0.000927644	0.0397033	0.0625	0.03039	0.26087	0	0.0629921	0.06793	0	1	0	1	0	1
DXR	0.000463822	0.0113438	0.0291667	0.03189	0	1	0.0393701	0.02767	0	1	0	1	0	1
PRCP	0	0.0091623	0.025	0.03499	0	1	0.0314961	0.03986	0	1	0	1	0	1
GRM6	0	0.0200698	0.0416667	0.03565	0	1	0.023622	0.53141	0	1	0	1	0	1
POLC	0	0.0047993	0.0166667	0.03565	0	1	0.0314961	0.00637	0	1	0	1	0	1
TACR1	0.00139147	0.0397033	0.0666667	0.03589	0.0652174	0.34282	0.0472441	0.30329	0.0042735	0.23714	0	1	0	1
CTSC	0	0.0047993	0.0166667	0.03601	0	1	0	1	0	1	0	1	0	1
GRIK3	0.000463822	0.0074171	0.0208333	0.03642	0	1	0	1	0	1	0	1	0	1
CHRNA7	0.0148423	0.0427574	0.0708333	0.03752	0.0869565	0.16055	0.0472441	0.3003	0.0299145	0.06474	0	1	0.00806452	0.58527
NOS1	0.00324675	0.0082897	0.0208333	0.0376	0.0434783	0.01957	0.015748	0.19432	0.0042735	0.61103	0	1	0	1
ESR1	0.0282931	0.0737347	0.104167	0.03949	0	1	0.0944882	0.2232	0.017094	0.88597	0	1	0.0241935	0.73328
CNR1	0.00185529	0.0362129	0.0583333	0.03963	0.0869565	0.11346	0.0787402	0.01412	0.00854701	0.01624	0	1	0.016129	0.00615
NTSR1	0	0.0270506	0.05	0.04016	0.0434783	0.39254	0.0708661	0.00832	0	1	0	1	0	1
PGRMC1	0.00139147	0.0013089	0.00833333	0.04094	0	1	0.00787402	0.07291	0.00854701	0.04466	0	1	0.00806452	0.07782
KCNN2	0.00139147	0.0183246	0.0375	0.04109	0	1	0.0551181	0.00653	0	1	0	1	0	1
NEU2	0.000927644	0.0013089	0.00833333	0.04154	0	1	0.015748	0.0159	0.00854701	0.01678	0	1	0.016129	0.00602
GATC	0	0.0013089	0.00833333	0.04176	0	1	0	1	0	1	0	1	0	1
ANXA1	0.00139147	0.0013089	0.00833333	0.04202	0	1	0.015748	0.016	0.00854701	0.04304	0	1	0.016129	0.01684
CRHR2	0	0.0013089	0.00833333	0.04239	0	1	0.015748	0.01591	0	1	0	1	0	1
GABBR2	0.00139147	0.0100349	0.025	0.0434	0	1	0.023622	0.11285	0.00854701	0.04293	0	1	0.00806452	0.15024
GYS1	0	0.0030541	0.0125	0.04359	0	1	0.023622	0.00347	0	1	0	1	0	1
CYP26A1	0.000463822	0.0030541	0.0125	0.04379	0	1	0.023622	0.01125	0	1	0	1	0	1
GABBR1	0.00278293	0.013089	0.0291667	0.0464	0	1	0.0314961	0.05672	0.0128205	0.02926	0	1	0.00806452	0.21623
LTA4H	0.000463822	0.0383944	0.0666667	0.04813	0.0434783	0.64285	0.0787402	0.04326	0	1	0	1	0	1
TOP2B	0.00231911	0.0170157	0.0333333	0.04848	0.0434783	0.19705	0.0472441	0.02352	0	1	0	1	0	1
ATP4B	0.000463822	0.017452	0.0375	0.04893	0	1	0.0551181	0.01049	0	1	0	1	0	1
TUBA4A	0.00139147	0.0065445	0.0166667	0.05053	0.0217391	0.26186	0.015748	0.114	0	1	0	1	0	1
GSK3B	0.00231911	0.0113438	0.025	0.05307	0.0217391	0.41702	0.0472441	0.00131	0	1	0.0227273	0.03266	0	1
ENPP2	0	0.0100349	0.025	0.05502	0	1	0.0314961	0.03863	0	1	0	1	0	1
NQO2	0.00324675	0.0178883	0.0333333	0.05685	0.0217391	0.52137	0.0314961	0.16552	0.0042735	0.49397	0	1	0	1
SPHK1	0	0.0078534	0.0208333	0.05912	0	1	0.023622	0.05363	0	1	0	1	0	1
HTR3C	0.00231911	0.0231239	0.0375	0.06308	0.108696	0.0065	0.0393701	0.1051	0	1	0.0227273	0.12724	0	1
HTR3D	0.00231911	0.0231239	0.0375	0.06308	0.108696	0.0065	0.0393701	0.1051	0	1	0.0227273	0.12724	0	1
SLC1A2	0.000463822	0.0104712	0.025	0.06308	0	1	0.023622	0.22287	0	1	0	1	0	1
TPH1	0.000927644	0.0039267	0.0125	0.0632	0	1	0.00787402	0.41966	0.0042735	0.12592	0	1	0.00806452	0.07637
PDE7A	0.00139147	0.0034904	0.0125	0.06333	0	1	0.015748	0.06933	0	1	0	1	0	1
ORM2	0.0041744	0.0039267	0.0125	0.0637	0.0217391	0.12606	0	1	0.0128205	0.06898	0.0227273	0.12805	0	1
UTS2R	0	0.0170157	0.0333333	0.06558	0.0217391	0.59924	0.0472441	0.02798	0	1	0	1	0	1
GRIA1	0.00463822	0.0226876	0.0416667	0.06837	0	1	0.023622	0.47039	0.00854701	0.31813	0	1	0	1
PDGFRB	0.00463822	0.0209424	0.0375	0.07204	0.0434783	0.30696	0.0472441	0.05288	0	1	0	1	0	1
MAPT	0.00185529	0.0017452	0.00833333	0.07426	0	1	0.015748	0.02925	0.00854701	0.08064	0	1	0.016129	0.03277
DYRK1A	0.000463822	0.0109075	0.0208333	0.07446	0	1	0.023622	0.09673	0	1	0	1	0	1
CLK4	0.000463822	0.0026178	0.00833333	0.0748	0	1	0.00787402	0.20895	0	1	0	1	0	1
ACLY	0	0.0017452	0.00833333	0.07552	0	1	0.015748	0.02969	0	1	0	1	0	1
CLK3	0.000463822	0.0026178	0.00833333	0.07557	0	1	0.00787402	0.20825	0	1	0	1	0	1
NPSR1	0.000463822	0.0017452	0.00833333	0.07609	0	1	0	1	0	1	0	1	0	1
NEK4	0.000463822	0.0021815	0.00833333	0.07618	0	1	0.015748	0.02948	0	1	0	1	0	1
DYRK1B	0.000463822	0.0034904	0.00833333	0.07653	0	1	0.00787402	0.20965	0	1	0	1	0	1
KCND2	0.00185529	0.0017452	0.00833333	0.07695	0	1	0	1	0.00854701	0.08088	0	1	0	1
CNA1	0	0.0021815	0.00833333	0.07731	0	1	0.015748	0.03066	0	1	0	1	0	1
REN1	0	0.0061082	0.0166667	0.08303	0	1	0.015748	0.16876	0	1	0	1	0	1
CACNA1G	0.00649351	0.0514834	0.075	0.08359	0.173913	0.00888	0.0944882	0.01455	0.0042735	0.80281	0	1	0	1
IFNAR1	0.0041744	0.0039267	0.0125	0.08639	0	1	0.023622	0.02378	0.0128205	0.09463	0	1	0.0241935	0.02697
MURA	0.000463822	0.004363	0.0125	0.08645	0.0217391	0.18199	0.015748	0.11719	0	1	0	1	0	1
EDNRB	0.00139147	0.0244328	0.0416667	0.08677	0	1	0.0472441	0.08695	0	1	0	1	0	1
GRIK1	0.000927644	0.0122164	0.025	0.08841	0	1	0	1	0.0042735	0.23647	0	1	0	1
GBA3	0	0.0095986	0.0208333	0.0886	0	1	0	1	0	1	0	1	0	1
ITGA5	0.000463822	0.0122164	0.025	0.08977	0	1	0.023622	0.1639	0	1	0	1	0	1
CAMK2G	0.000927644	0.0074171	0.0166667	0.10108	0.0217391	0.33291	0.023622	0.05321	0	1	0	1	0	1
CACNA2D4	0	0.0074171	0.0166667	0.10116	0	1	0.00787402	0.57421	0	1	0	1	0	1
MAN2B1	0	0.0069808	0.0166667	0.10145	0.0217391	0.26192	0.0314961	0.01669	0	1	0	1	0	1
ACPP	0.000463822	0.0069808	0.0166667	0.10152	0	1	0.023622	0.08111	0	1	0	1	0	1
CAMK2A	0.000463822	0.0074171	0.0166667	0.10194	0.0217391	0.33341	0.023622	0.03285	0	1	0	1	0	1
DAGLA	0	0.0065445	0.0166667	0.10268	0	1	0.023622	0.05524	0	1	0	1	0	1
CCR3	0	0.0122164	0.0208333	0.10587	0.130435	4e-05	0.0314961	0.06464	0	1	0	1	0	1
ESR2	0.00927644	0.0636998	0.0833333	0.10771	0	1	0.0708661	0.38276	0	1	0	1	0	1
KCNN1	0.00139147	0.0161431	0.0291667	0.11127	0	1	0.0472441	0.01535	0	1	0	1	0	1
GLRB	0.00185529	0.0047993	0.0125	0.11255	0	1	0.00787402	0.41939	0	1	0	1	0	1
IFNAR2	0.00463822	0.004363	0.0125	0.11277	0	1	0.023622	0.03187	0.0128205	0.12263	0	1	0.0241935	0.03682
SLC1A1	0.00139147	0.0148342	0.0291667	0.11348	0	1	0.023622	0.39019	0	1	0	1	0	1
NR1I3	0.00556586	0.0052356	0.0125	0.11471	0	1	0.023622	0.03266	0.0128205	0.12217	0	1	0.0241935	0.03642
CHKA	0	0.0021815	0.00833333	0.11689	0	1	0.015748	0.04831	0	1	0	1	0	1
KCNQ3	0.00231911	0.0021815	0.00833333	0.11695	0	1	0	1	0.00854701	0.12202	0	1	0	1
PAH	0.00231911	0.0021815	0.00833333	0.11734	0	1	0.00787402	0.32088	0.00854701	0.12248	0	1	0.00806452	0.33076
SCN11A	0.00231911	0.0021815	0.00833333	0.11736	0	1	0	1	0.00854701	0.12294	0	1	0	1
ATP4A	0.00324675	0.0178883	0.0333333	0.12005	0	1	0.0472441	0.04115	0	1	0	1	0	1
CARTPT	0.000463822	0.0004363	0.00416667	0.12035	0	1	0	1	0.0042735	0.1249	0	1	0	1
VMAT2	0.00139147	0.0013089	0.00416667	0.12035	0	1	0	1	0.0042735	0.1249	0	1	0	1
HTR3B	0.00324675	0.0383944	0.0541667	0.12058	0.152174	0.00379	0.0551181	0.1368	0	1	0.0227273	0.15642	0	1
CALM1	0.0106679	0.0100349	0.0166667	0.12071	0.108696	0.00014	0.015748	0.2228	0.017094	0.13518	0.113636	9e-05	0.016129	0.235
PROKR1	0	0.0008726	0.00416667	0.1209	0	1	0.00787402	0.07417	0	1	0	1	0	1
RPSM	0.000463822	0.0004363	0.00416667	0.1212	0	1	0.00787402	0.07436	0.0042735	0.12692	0	1	0.00806452	0.07689
POMC	0.000463822	0.0004363	0.00416667	0.12128	0	1	0.00787402	0.07498	0.0042735	0.12519	0	1	0.00806452	0.07704
SULT1E1	0.000463822	0.0004363	0.00416667	0.12176	0	1	0.00787402	0.07515	0.0042735	0.12715	0	1	0.00806452	0.07801
ASMT	0.000463822	0.0004363	0.00416667	0.12216	0	1	0	1	0.0042735	0.12836	0	1	0	1
EPX	0.000463822	0.0004363	0.00416667	0.12216	0	1	0	1	0.0042735	0.12836	0	1	0	1
RORB	0.000463822	0.0004363	0.00416667	0.12216	0	1	0	1	0.0042735	0.12836	0	1	0	1
KCNQ4	0.000463822	0.0004363	0.00416667	0.12221	0	1	0	1	0.0042735	0.12723	0	1	0	1
KCNQ5	0.000463822	0.0004363	0.00416667	0.12221	0	1	0	1	0.0042735	0.12723	0	1	0	1
RDXA	0.000463822	0.0004363	0.00416667	0.12236	0	1	0.00787402	0.0758	0.0042735	0.12651	0	1	0.00806452	0.07764
RBBP9	0	0.0082897	0.0166667	0.12239	0	1	0.015748	0.2242	0	1	0	1	0	1
PSG5	0.000463822	0.0004363	0.00416667	0.12244	0	1	0.00787402	0.07374	0.0042735	0.12686	0	1	0.00806452	0.0769
ALR	0.000927644	0.0008726	0.00416667	0.12308	0	1	0.00787402	0.07545	0.0042735	0.12316	0	1	0.00806452	0.07729
DDLA	0.000463822	0.0004363	0.00416667	0.12308	0	1	0.00787402	0.07545	0.0042735	0.12316	0	1	0.00806452	0.07729
CYBA	0.000463822	0.0004363	0.00416667	0.12318	0	1	0.00787402	0.07291	0.0042735	0.12724	0	1	0.00806452	0.07782
NCF1	0.000463822	0.0004363	0.00416667	0.12318	0	1	0.00787402	0.07291	0.0042735	0.12724	0	1	0.00806452	0.07782
NCF2	0.000463822	0.0004363	0.00416667	0.12318	0	1	0.00787402	0.07291	0.0042735	0.12724	0	1	0.00806452	0.07782
NCF4	0.000463822	0.0004363	0.00416667	0.12318	0	1	0.00787402	0.07291	0.0042735	0.12724	0	1	0.00806452	0.07782
RAC2	0.000463822	0.0004363	0.00416667	0.12318	0	1	0.00787402	0.07291	0.0042735	0.12724	0	1	0.00806452	0.07782
KEAP1	0.000463822	0.0004363	0.00416667	0.12348	0	1	0	1	0.0042735	0.12587	0	1	0	1
PLA2G6	0.000463822	0.0004363	0.00416667	0.12349	0	1	0.00787402	0.07665	0.0042735	0.1261	0	1	0.00806452	0.07669
PLCL1	0.000463822	0.0004363	0.00416667	0.12349	0	1	0.00787402	0.07665	0.0042735	0.1261	0	1	0.00806452	0.07669
CACNA1E	0.000463822	0.0004363	0.00416667	0.12361	0	1	0	1	0.0042735	0.12673	0	1	0	1
MSRP	0.000463822	0.0004363	0.00416667	0.12365	0	1	0.00787402	0.07513	0.0042735	0.12549	0	1	0.00806452	0.0787
PTGR2	0.000463822	0.0004363	0.00416667	0.12365	0	1	0.00787402	0.07355	0.0042735	0.12539	0	1	0.00806452	0.07671
MDTK	0.000463822	0.0004363	0.00416667	0.12366	0	1	0.00787402	0.07387	0.0042735	0.12668	0	1	0.00806452	0.07699
CAMK2B	0.000463822	0.0078534	0.0166667	0.12373	0.0217391	0.35424	0.023622	0.0538	0	1	0	1	0	1
ATP6V1B2	0.000463822	0.0004363	0.00416667	0.12397	0	1	0	1	0.0042735	0.12616	0	1	0	1
PPI	0.000463822	0.0004363	0.00416667	0.12397	0	1	0	1	0.0042735	0.12616	0	1	0	1
CALY	0.00139147	0.0013089	0.00416667	0.12416	0.0434783	0.0011	0.00787402	0	0.0042735	0.12889	0.0454545	0.00108	0.00806452	0
ADRB3	0.0143785	0.0575916	0.0791667	0.1247	0.0869565	0.39572	0.0708661	0.29783	0.0299145	0.06394	0.0227273	0.51342	0.0241935	0.30429
ABCB1A	0	0.0200698	0.0291667	0.12765	0.0869565	0.01455	0.0472441	0.03604	0	1	0	1	0	1
TUBB1	0.00278293	0.0148342	0.025	0.13517	0	1	0.0314961	0.09842	0.0042735	0.55321	0	1	0.00806452	0.38516
EBP	0.000463822	0.0532286	0.0666667	0.13626	0.369565	0	0.0629921	0.27636	0	1	0	1	0	1
MC3R	0	0.0126527	0.025	0.13661	0	1	0.0314961	0.07542	0	1	0	1	0	1
FTSI	0.00510204	0.0047993	0.0125	0.142	0	1	0.023622	0.04379	0.0128205	0.15326	0	1	0.0241935	0.04755
PPM1B	0	0.0047993	0.0125	0.14232	0	1	0.023622	0.04429	0	1	0	1	0	1
STAT1	0	0.0065445	0.0125	0.14293	0	1	0.00787402	0.41747	0	1	0	1	0	1
CXCR3	0	0.0104712	0.0208333	0.14319	0.0217391	0.47364	0.0314961	0.02669	0	1	0	1	0	1
EHMT2	0	0.0047993	0.0125	0.14335	0	1	0.023622	0.04333	0	1	0	1	0	1
ROCK1	0.000463822	0.0052356	0.0125	0.14348	0	1	0.015748	0.14113	0	1	0	1	0	1
KCNQ2	0.00231911	0.0052356	0.0125	0.14369	0	1	0	1	0.00854701	0.12202	0	1	0	1
ADAM10	0	0.0074171	0.0166667	0.14391	0	1	0.015748	0.19565	0	1	0	1	0	1
PPP3CA	0.000463822	0.0069808	0.0125	0.14528	0	1	0.023622	0.0333	0	1	0	1	0	1
FKBP1A	0.00185529	0.0266143	0.0416667	0.15258	0.0217391	0.7675	0.0472441	0.14314	0.0042735	0.33397	0	1	0.00806452	0.21513
MC5R	0	0.0143979	0.025	0.15323	0.0434783	0.18469	0.023622	0.26396	0	1	0	1	0	1
CACNA1D	0.0111317	0.039267	0.0541667	0.16015	0.195652	0.00025	0.0629921	0.14387	0	1	0	1	0	1
DNAB	0	0.0026178	0.00833333	0.16043	0	1	0	1	0	1	0	1	0	1
ERG	0	0.0030541	0.00833333	0.16057	0.0217391	0.1551	0.015748	0.04718	0	1	0	1	0	1
MPL	0.00139147	0.0034904	0.00833333	0.16091	0	1	0.00787402	0.31899	0.0042735	0.23554	0	1	0.00806452	0.14922
MT-ND4	0.000463822	0.0126527	0.0208333	0.16112	0	1	0.023622	0.18306	0	1	0	1	0	1
CAMK2D	0.000463822	0.0113438	0.0208333	0.16133	0	1	0.015748	0.33882	0	1	0	1	0	1
ABAT	0.00324675	0.0030541	0.00833333	0.16142	0	1	0	1	0.00854701	0.17031	0	1	0	1
WNT3A	0	0.0026178	0.00833333	0.16221	0	1	0.015748	0.04744	0	1	0	1	0	1
RBP4	0.000463822	0.0026178	0.00833333	0.16288	0	1	0.00787402	0.26445	0	1	0	1	0	1
GRM1	0.000463822	0.0109075	0.0208333	0.16295	0.0217391	0.43523	0	1	0	1	0	1	0	1
CTNNB1	0.000463822	0.0026178	0.00833333	0.16298	0	1	0.015748	0.04792	0.0042735	0.12549	0	1	0.00806452	0.0787
RXRG	0.0041744	0.0113438	0.0208333	0.16311	0	1	0.023622	0.20116	0.0042735	0.66187	0	1	0.00806452	0.47379
AKT3	0	0.0034904	0.00833333	0.16322	0.0434783	0.01414	0.015748	0.02985	0	1	0	1	0	1
ADCY3	0	0.034904	0.0458333	0.16375	0.326087	0	0.0472441	0.1682	0	1	0	1	0	1
PRKCE	0.000927644	0.0235602	0.0375	0.16387	0	1	0.0629921	0.01768	0	1	0	1	0	1
PDE1C	0.000927644	0.021815	0.0333333	0.16404	0	1	0.0314961	0.31524	0	1	0	1	0	1
CACNA2D3	0.00185529	0.0091623	0.0166667	0.16953	0	1	0.00787402	0.66233	0	1	0	1	0	1
ESRRG	0.00231911	0.0157068	0.025	0.17052	0	1	0.023622	0.28596	0	1	0	1	0	1
HSD17B2	0.000927644	0.0095986	0.0166667	0.17139	0	1	0.00787402	0.66121	0	1	0	1	0	1
KCNN3	0.00139147	0.0139616	0.025	0.17244	0	1	0.0393701	0.03921	0	1	0	1	0	1
MRDA	0.00556586	0.0052356	0.0125	0.17262	0	1	0.023622	0.05527	0.0128205	0.1853	0	1	0.0241935	0.06003
REN	0.000927644	0.017452	0.0291667	0.1736	0.0217391	0.626	0.023622	0.3475	0	1	0	1	0	1
TPMT	0.000463822	0.0056719	0.0125	0.17602	0	1	0.00787402	0.57633	0	1	0	1	0	1
PPP3CB	0	0.0065445	0.0125	0.17707	0	1	0.023622	0.0333	0	1	0	1	0	1
PPP3CC	0	0.0065445	0.0125	0.17707	0	1	0.023622	0.0333	0	1	0	1	0	1
GNRHR	0.00649351	0.0183246	0.0291667	0.17758	0.0217391	0.64922	0.0393701	0.09592	0.0042735	0.82905	0	1	0.00806452	0.6505
MAOA	0.00788497	0.0222513	0.0333333	0.1794	0.0217391	0.64851	0.023622	0.43558	0.025641	0.01461	0	1	0.00806452	0.27664
TACR2	0	0.0257417	0.0375	0.1799	0.130435	0.00326	0.0393701	0.18559	0	1	0	1	0	1
FDFT1	0	0.0253054	0.0375	0.18039	0	1	0.0629921	0.03592	0	1	0	1	0	1
MT-ND2	0.000463822	0.013089	0.0208333	0.18236	0	1	0.023622	0.2028	0	1	0	1	0	1
MT-ND3	0.000463822	0.013089	0.0208333	0.18236	0	1	0.023622	0.2028	0	1	0	1	0	1
MT-ND6	0.000463822	0.013089	0.0208333	0.18236	0	1	0.023622	0.2028	0	1	0	1	0	1
CSF1R	0.00139147	0.0113438	0.0208333	0.18279	0	1	0.0393701	0.03403	0	1	0	1	0	1
CES1	0.00510204	0.0109075	0.0208333	0.18465	0	1	0.00787402	0.73616	0.0128205	0.1545	0	1	0.00806452	0.38413
BCL2A1	0	0.017452	0.025	0.19022	0.130435	0.00025	0.023622	0.202	0	1	0	1	0	1
GRIA3	0.00371057	0.0152705	0.025	0.1904	0.0217391	0.52487	0.023622	0.30541	0	1	0.0227273	0.09771	0	1
MT-ND5	0.000927644	0.0135253	0.0208333	0.20532	0	1	0.023622	0.22201	0	1	0	1	0	1
SI	0.000927644	0.0148342	0.0208333	0.20577	0	1	0.00787402	0.79177	0.0042735	0.23879	0	1	0.00806452	0.0772
CYP11B2	0.000463822	0.0061082	0.0125	0.20618	0	1	0.00787402	0.57336	0	1	0	1	0	1
NDUFA10	0.000463822	0.0074171	0.0125	0.20648	0	1	0.023622	0.0672	0	1	0	1	0	1
NDUFA11	0.000463822	0.0074171	0.0125	0.20648	0	1	0.023622	0.0672	0	1	0	1	0	1
NDUFA6	0.000463822	0.0074171	0.0125	0.20648	0	1	0.023622	0.0672	0	1	0	1	0	1
NDUFA8	0.000463822	0.0074171	0.0125	0.20648	0	1	0.023622	0.0672	0	1	0	1	0	1
NDUFB5	0.000463822	0.0074171	0.0125	0.20648	0	1	0.023622	0.0672	0	1	0	1	0	1
NDUFB6	0.000463822	0.0074171	0.0125	0.20648	0	1	0.023622	0.0672	0	1	0	1	0	1
NDUFB7	0.000463822	0.0074171	0.0125	0.20648	0	1	0.023622	0.0672	0	1	0	1	0	1
NDUFS2	0.000463822	0.0074171	0.0125	0.20648	0	1	0.023622	0.0672	0	1	0	1	0	1
NDUFS8	0.000463822	0.0074171	0.0125	0.20648	0	1	0.023622	0.0672	0	1	0	1	0	1
PDPK1	0.000927644	0.0039267	0.00833333	0.20772	0	1	0.015748	0.0904	0	1	0	1	0	1
FGFR4	0.00185529	0.0056719	0.0125	0.20788	0	1	0.015748	0.19747	0	1	0	1	0	1
CRHR1	0.000463822	0.0030541	0.00833333	0.20796	0	1	0.00787402	0.37198	0	1	0	1	0	1
MAN1	0	0.0030541	0.00833333	0.20867	0	1	0.015748	0.06812	0	1	0	1	0	1
AGTR2	0	0.0030541	0.00833333	0.20868	0	1	0.00787402	0.41705	0	1	0	1	0	1
ABCB4	0	0.0061082	0.00833333	0.20927	0	1	0	1	0	1	0	1	0	1
PRKG1	0	0.0030541	0.00833333	0.20952	0	1	0.00787402	0.36994	0	1	0	1	0	1
RPOD	0	0.0030541	0.00833333	0.21038	0	1	0.015748	0.04706	0	1	0	1	0	1
AKT2	0	0.0039267	0.00833333	0.2108	0.0434783	0.01998	0.00787402	0.37351	0	1	0	1	0	1
RPL19A	0	0.0034904	0.00833333	0.21105	0	1	0.00787402	0.32376	0	1	0	1	0	1
BCL2L1	0.000463822	0.008726	0.0166667	0.22289	0	1	0.023622	0.09567	0	1	0	1	0	1
NMBR	0	0.008726	0.0166667	0.22482	0	1	0.015748	0.28291	0	1	0	1	0	1
RNPEP	0	0.0253054	0.0375	0.22578	0	1	0.00787402	0.96041	0	1	0	1	0	1
GCG	0	0.0008726	0.00416667	0.22838	0	1	0.00787402	0.14133	0	1	0	1	0	1
GIP	0	0.0008726	0.00416667	0.22838	0	1	0.00787402	0.14133	0	1	0	1	0	1
B2M	0.000927644	0.0008726	0.00416667	0.22874	0	1	0.00787402	0.1408	0.0042735	0.23956	0	1	0.00806452	0.14834
M	0.000927644	0.0008726	0.00416667	0.22916	0	1	0	1	0.0042735	0.23678	0	1	0	1
FKBP1B	0	0.0122164	0.0208333	0.22968	0	1	0.0314961	0.09934	0	1	0	1	0	1
ABCC2	0.000927644	0.0008726	0.00416667	0.22969	0	1	0.00787402	0.14334	0.0042735	0.23796	0	1	0.00806452	0.14751
SLC9A3	0	0.0013089	0.00416667	0.22972	0.0217391	0.06372	0.00787402	0.14432	0	1	0	1	0	1
TGFBR1	0.000463822	0.0013089	0.00416667	0.23002	0	1	0	1	0	1	0	1	0	1
GSTA2	0.000927644	0.0008726	0.00416667	0.23004	0	1	0.00787402	0.14428	0.0042735	0.23738	0	1	0.00806452	0.14862
CYP26C1	0.000927644	0.0008726	0.00416667	0.23015	0	1	0.00787402	0.14258	0.0042735	0.23768	0	1	0.00806452	0.14838
LY96	0.00231911	0.0021815	0.00416667	0.23024	0	1	0	1	0.0042735	0.23713	0	1	0	1
PDE1A	0.00231911	0.0235602	0.0333333	0.23024	0	1	0.0314961	0.3857	0	1	0	1	0	1
NR0B1	0.000927644	0.0008726	0.00416667	0.23041	0	1	0.00787402	0.14224	0.0042735	0.23679	0	1	0.00806452	0.14892
GRIA4	0.00139147	0.0152705	0.025	0.23051	0	1	0.023622	0.36848	0	1	0	1	0	1
BRD2	0	0.0008726	0.00416667	0.23052	0	1	0.00787402	0.07371	0	1	0	1	0	1
GRM2	0	0.0161431	0.025	0.23062	0.0217391	0.48981	0.00787402	0.88859	0	1	0	1	0	1
MAP4	0.000927644	0.0008726	0.00416667	0.23082	0	1	0.00787402	0.14313	0.0042735	0.23591	0	1	0.00806452	0.1497
NEU1	0.000463822	0.0008726	0.00416667	0.23082	0	1	0.00787402	0.14196	0.0042735	0.12943	0	1	0.00806452	0.0778
HCN2	0.000927644	0.0008726	0.00416667	0.23105	0	1	0.00787402	0.14338	0.0042735	0.23545	0	1	0.00806452	0.14693
AKR1D1	0.000927644	0.0008726	0.00416667	0.2311	0	1	0.00787402	0.14708	0.0042735	0.23811	0	1	0.00806452	0.14944
PTPRS	0.000927644	0.0008726	0.00416667	0.23134	0	1	0	1	0.0042735	0.23647	0	1	0	1
GAD65	0.000927644	0.0008726	0.00416667	0.23144	0	1	0	1	0.0042735	0.23782	0	1	0	1
RAC1	0.000927644	0.0008726	0.00416667	0.23154	0	1	0.00787402	0.1402	0.0042735	0.23599	0	1	0.00806452	0.14771
ADORA2A	0.00556586	0.0152705	0.025	0.23167	0	1	0.0314961	0.15291	0.00854701	0.41334	0	1	0.00806452	0.51506
EEF2K	0	0.0008726	0.00416667	0.23188	0	1	0	1	0	1	0	1	0	1
ALPI	0	0.0021815	0.00416667	0.23216	0	1	0	1	0	1	0	1	0	1
SLCO1B3	0.000927644	0.0008726	0.00416667	0.23274	0	1	0.00787402	0.14577	0.0042735	0.23491	0	1	0.00806452	0.14857
CQSS	0	0.0065445	0.0125	0.23942	0	1	0	1	0	1	0	1	0	1
NDUFA4	0.000463822	0.008726	0.0125	0.24045	0	1	0.023622	0.08122	0	1	0	1	0	1
CPB1	0.000463822	0.0065445	0.0125	0.24197	0	1	0.00787402	0.57698	0	1	0	1	0	1
GHSR	0.000463822	0.0257417	0.0375	0.24243	0.0434783	0.46367	0.0472441	0.11276	0	1	0	1	0	1
EDNRA	0.00231911	0.026178	0.0375	0.24261	0	1	0.0393701	0.24086	0	1	0	1	0	1
ABHD6	0	0.0061082	0.0125	0.2428	0	1	0.015748	0.25058	0	1	0	1	0	1
ADCY5	0.000463822	0.0375218	0.0458333	0.24692	0.326087	0	0.0472441	0.22618	0	1	0	1	0	1
SSTR1	0.00185529	0.0183246	0.0291667	0.24907	0	1	0.0314961	0.24534	0	1	0	1	0	1
GRIK2	0.00742115	0.0209424	0.0291667	0.25012	0.0217391	0.66187	0.00787402	0.8687	0.0042735	0.85097	0	1	0	1
CCR5	0.000927644	0.0231239	0.0291667	0.25061	0.152174	0.00027	0.023622	0.47356	0	1	0	1	0	1
NPY1R	0	0.0117801	0.0166667	0.25175	0.0652174	0.02089	0.0314961	0.03305	0	1	0	1	0	1
KISS1R	0	0.0091623	0.0166667	0.25189	0	1	0.015748	0.33833	0	1	0	1	0	1
NPEPPS	0	0.0034904	0.00833333	0.25366	0	1	0	1	0	1	0	1	0	1
MMP26	0	0.0039267	0.00833333	0.25508	0	1	0	1	0	1	0	1	0	1
RPSI	0.00371057	0.0034904	0.00833333	0.25524	0	1	0.015748	0.11335	0.00854701	0.26884	0	1	0.016129	0.12252
DNM1	0	0.0052356	0.00833333	0.2553	0	1	0	1	0	1	0	1	0	1
PTGES	0	0.0039267	0.00833333	0.25562	0	1	0.015748	0.08924	0	1	0	1	0	1
BHMT	0.000927644	0.0034904	0.00833333	0.25572	0	1	0	1	0	1	0	1	0	1
SLC7A5	0	0.0034904	0.00833333	0.25639	0	1	0.00787402	0.42221	0	1	0	1	0	1
CLK1	0.000463822	0.0052356	0.00833333	0.25651	0.0434783	0.02009	0	1	0	1	0	1	0	1
GRK4	0	0.0034904	0.00833333	0.25834	0	1	0.015748	0.11284	0	1	0	1	0	1
CCKAR	0.000463822	0.0196335	0.0291667	0.27013	0.0217391	0.68478	0.0393701	0.09478	0	1	0	1	0	1
PARP1	0.00324675	0.0074171	0.0125	0.27513	0	1	0.00787402	0.60748	0	1	0	1	0	1
DUOX2	0	0.0082897	0.0125	0.27524	0	1	0.023622	0.09686	0	1	0	1	0	1
GRPR	0	0.0065445	0.0125	0.27553	0	1	0.00787402	0.57548	0	1	0	1	0	1
MT-ND1	0.00231911	0.0148342	0.0208333	0.2769	0	1	0.023622	0.2028	0	1	0	1	0	1
NOX1	0.000463822	0.0126527	0.0125	0.27764	0.26087	0	0.015748	0.16837	0	1	0	1	0	1
HSD3B1	0.00185529	0.0109075	0.0166667	0.27791	0	1	0.0314961	0.06603	0.0042735	0.33421	0	1	0.00806452	0.2181
KMO	0	0.0100349	0.0166667	0.27792	0	1	0.00787402	0.77411	0	1	0	1	0	1
CHRND	0.000463822	0.0139616	0.0208333	0.278	0	1	0.023622	0.2849	0.0042735	0.12581	0	1	0	1
HSD3B2	0.000927644	0.0113438	0.0166667	0.279	0	1	0.0314961	0.06641	0	1	0	1	0	1
C3AR1	0	0.0095986	0.0166667	0.28023	0	1	0.00787402	0.7133	0	1	0	1	0	1
FGFR1	0.00371057	0.0104712	0.0166667	0.28099	0.0217391	0.41614	0.023622	0.18525	0	1	0	1	0	1
ERG2	0	0.052356	0.0583333	0.28182	0.326087	0	0.0551181	0.41325	0	1	0	1	0	1
PDE1B	0.00231911	0.021815	0.0291667	0.29061	0	1	0.0314961	0.33295	0	1	0	1	0	1
ALOX15	0.000463822	0.0178883	0.0208333	0.30156	0	1	0.00787402	0.84618	0	1	0	1	0	1
SLC6A9	0.000463822	0.0270506	0.0333333	0.30268	0.173913	7e-05	0.0314961	0.35118	0	1	0	1	0	1
PGK2	0	0.0039267	0.00833333	0.30331	0	1	0.00787402	0.50391	0	1	0	1	0	1
MDFA	0.000463822	0.0039267	0.00833333	0.30372	0	1	0.00787402	0.46288	0	1	0	1	0	1
FKBP14	0	0.0135253	0.0208333	0.30433	0	1	0.0314961	0.1371	0	1	0	1	0	1
FKBP3	0	0.0135253	0.0208333	0.30433	0	1	0.0314961	0.1371	0	1	0	1	0	1
FKBP4	0	0.0135253	0.0208333	0.30433	0	1	0.0314961	0.1371	0	1	0	1	0	1
PPP5C	0.000463822	0.0039267	0.00833333	0.30482	0	1	0.015748	0.14163	0	1	0	1	0	1
RPOB	0.00139147	0.0039267	0.00833333	0.30603	0	1	0.015748	0.09033	0	1	0	1	0	1
NUAK1	0.000463822	0.0047993	0.00833333	0.30617	0.0217391	0.20911	0.00787402	0.37277	0	1	0	1	0	1
NIM1K	0.000463822	0.0047993	0.00833333	0.30645	0.0217391	0.20972	0.015748	0.11619	0	1	0	1	0	1
CDK4	0.00185529	0.0052356	0.00833333	0.30685	0	1	0.015748	0.11371	0	1	0	1	0	1
ACOX1	0.000463822	0.004363	0.00833333	0.30791	0	1	0.015748	0.1411	0	1	0	1	0	1
SSTR2	0.00278293	0.0209424	0.0291667	0.30953	0.0217391	0.70421	0.0314961	0.29748	0	1	0	1	0	1
HCRTR1	0.000463822	0.0113438	0.0166667	0.31072	0.0652174	0.02878	0.023622	0.16231	0.0042735	0.12624	0	1	0	1
NISCH	0.000927644	0.0074171	0.0125	0.31217	0	1	0.015748	0.28215	0.0042735	0.2363	0	1	0.00806452	0.14786
PRKCZ	0.000463822	0.0069808	0.0125	0.3134	0	1	0.023622	0.06701	0	1	0	1	0	1
CSK	0.000927644	0.0183246	0.025	0.31979	0	1	0.0314961	0.22896	0	1	0	1	0	1
MAG	0	0.0013089	0.00416667	0.32242	0	1	0.00787402	0.207	0	1	0	1	0	1
RPSN	0.00185529	0.0017452	0.00416667	0.32267	0	1	0.00787402	0.20861	0.0042735	0.33514	0	1	0.00806452	0.21398
RPSS	0.00139147	0.0013089	0.00416667	0.32267	0	1	0.00787402	0.20861	0.0042735	0.33514	0	1	0.00806452	0.21398
MC2R	0.00139147	0.0013089	0.00416667	0.32281	0	1	0	1	0.0042735	0.33338	0	1	0	1
CDKN1A	0.000463822	0.0013089	0.00416667	0.32306	0	1	0	1	0	1	0	1	0	1
CHRNA5	0.00139147	0.0013089	0.00416667	0.32309	0	1	0	1	0.0042735	0.33264	0	1	0	1
AROQ	0	0.0013089	0.00416667	0.32315	0	1	0.00787402	0.20708	0	1	0	1	0	1
GST	0.00139147	0.0013089	0.00416667	0.32453	0	1	0.00787402	0.20841	0.0042735	0.33456	0	1	0.00806452	0.21584
GLD-1	0	0.0013089	0.00416667	0.32457	0	1	0	1	0	1	0	1	0	1
MURI	0	0.0013089	0.00416667	0.32461	0	1	0	1	0	1	0	1	0	1
PIK3C2B	0.000463822	0.0017452	0.00416667	0.32467	0	1	0	1	0	1	0	1	0	1
TLR9	0.000927644	0.0013089	0.00416667	0.32542	0	1	0.00787402	0.20774	0.0042735	0.23766	0	1	0.00806452	0.14796
SLCO1B1	0.00139147	0.0013089	0.00416667	0.32574	0	1	0.00787402	0.20811	0.0042735	0.33322	0	1	0.00806452	0.21578
TMP1	0.000463822	0.0017452	0.00416667	0.32593	0	1	0	1	0	1	0	1	0	1
PIK3C2G	0.000463822	0.0017452	0.00416667	0.32626	0	1	0	1	0	1	0	1	0	1
PRKX	0	0.0013089	0.00416667	0.32636	0	1	0.00787402	0.20835	0	1	0	1	0	1
PLAA	0	0.0026178	0.00416667	0.32637	0.0434783	0.00282	0	1	0	1	0	1	0	1
MAP2	0.00139147	0.0013089	0.00416667	0.32651	0	1	0.00787402	0.20722	0.0042735	0.33314	0	1	0.00806452	0.21553
ITK	0.000927644	0.0017452	0.00416667	0.32653	0	1	0.00787402	0.20791	0	1	0	1	0	1
PIM3	0.000463822	0.0017452	0.00416667	0.3268	0	1	0	1	0	1	0	1	0	1
EBNA1	0	0.0013089	0.00416667	0.32766	0	1	0	1	0	1	0	1	0	1
ARG1	0.00185529	0.0017452	0.00416667	0.32785	0	1	0.00787402	0.2085	0.0042735	0.33244	0	1	0.00806452	0.21741
SLC2A1	0.000927644	0.0026178	0.00416667	0.32792	0	1	0.00787402	0.20966	0	1	0	1	0	1
NRP1	0.000927644	0.0013089	0.00416667	0.32819	0	1	0	1	0	1	0	1	0	1
AGP1	0	0.0113438	0.0166667	0.33797	0	1	0.023622	0.1636	0	1	0	1	0	1
SCN10A	0.00881262	0.0104712	0.0166667	0.3404	0	1	0	1	0.017094	0.21186	0	1	0	1
KCND3	0.00231911	0.0196335	0.025	0.34308	0.108696	0.00354	0.0314961	0.22952	0.00854701	0.1232	0	1	0	1
PYGM	0.00139147	0.0423211	0.05	0.34351	0.0217391	0.88815	0.0629921	0.24157	0	1	0	1	0	1
NR1H2	0.000463822	0.0078534	0.0125	0.3465	0	1	0.015748	0.28089	0	1	0	1	0	1
BRS3	0	0.0074171	0.0125	0.34686	0	1	0.00787402	0.6371	0	1	0	1	0	1
CACNA2D1	0.00649351	0.0283595	0.0375	0.34697	0	1	0.0393701	0.37723	0.0042735	0.82769	0	1	0	1
MCL1	0.000463822	0.008726	0.0125	0.3474	0	1	0.015748	0.28014	0	1	0	1	0	1
MTNR1A	0.00185529	0.0296684	0.0375	0.34743	0.0217391	0.80948	0.023622	0.74786	0.00854701	0.04434	0	1	0	1
SELL	0	0.0074171	0.0125	0.34743	0	1	0	1	0	1	0	1	0	1
MTNR1B	0.00185529	0.0296684	0.0375	0.34809	0.0217391	0.80322	0.023622	0.73522	0.00854701	0.04434	0	1	0	1
ADRB2	0.0324675	0.0580279	0.0708333	0.34816	0.0434783	0.87361	0.0629921	0.50899	0.0384615	0.42076	0.0454545	0.53651	0.0403226	0.4526
AKT1	0.00185529	0.008726	0.0125	0.34884	0.0217391	0.37673	0.015748	0.30832	0	1	0	1	0	1
LASB	0	0.0074171	0.0125	0.35021	0	1	0.00787402	0.5754	0	1	0	1	0	1
PGK1	0.000463822	0.004363	0.00833333	0.35075	0	1	0.00787402	0.54014	0	1	0	1	0	1
GLI2	0	0.0047993	0.00833333	0.35091	0	1	0.015748	0.14098	0	1	0	1	0	1
S1PR3	0	0.0143979	0.0208333	0.35356	0	1	0.00787402	0.85894	0	1	0	1	0	1
CHEK2	0.000463822	0.0047993	0.00833333	0.35474	0	1	0.015748	0.16833	0	1	0	1	0	1
CCR2	0	0.0143979	0.0208333	0.355	0.0217391	0.56795	0.015748	0.62863	0	1	0	1	0	1
MGAM	0.000927644	0.0152705	0.0208333	0.35529	0	1	0.00787402	0.89796	0	1	0	1	0	1
FPR2	0	0.0056719	0.00833333	0.35558	0.0434783	0.03301	0.00787402	0.37098	0	1	0	1	0	1
PRKCD	0.00139147	0.026178	0.0333333	0.36006	0	1	0.0551181	0.07303	0	1	0	1	0	1
MC1R	0	0.0187609	0.025	0.3668	0.0434783	0.29632	0.0314961	0.21202	0	1	0	1	0	1
CCR8	0	0.0122164	0.0166667	0.36696	0.0434783	0.16129	0.023622	0.20583	0	1	0	1	0	1
MMP10	0	0.0109075	0.0166667	0.36875	0	1	0.015748	0.4212	0	1	0	1	0	1
GBA	0.000927644	0.0113438	0.0166667	0.36944	0	1	0.00787402	0.80484	0	1	0	1	0	1
PTGER4	0.00139147	0.0231239	0.0291667	0.3725	0.0217391	0.74268	0.015748	0.82188	0	1	0	1	0	1
CCKBR	0.000927644	0.021815	0.0291667	0.37269	0.0434783	0.3695	0.0314961	0.31565	0	1	0	1	0	1
CACNA1I	0.00602968	0.0370855	0.0458333	0.37534	0.0434783	0.66587	0.0551181	0.1858	0.0042735	0.77438	0	1	0	1
CACNA2D2	0.00371057	0.0091623	0.0125	0.38016	0	1	0.00787402	0.68656	0.0042735	0.60988	0	1	0	1
FGFR2	0.00463822	0.0091623	0.0125	0.38249	0	1	0.023622	0.13092	0	1	0	1	0	1
PRKCH	0	0.030541	0.0375	0.38377	0	1	0.0629921	0.06213	0	1	0	1	0	1
SLC1A3	0.000463822	0.0078534	0.0125	0.38378	0	1	0.00787402	0.71131	0	1	0	1	0	1
ICAM1	0.000927644	0.0082897	0.0125	0.38433	0	1	0.00787402	0.68908	0.0042735	0.2375	0	1	0.00806452	0.14729
DPP8	0	0.0078534	0.0125	0.38474	0	1	0.023622	0.07957	0	1	0	1	0	1
CYP3A4	0.00185529	0.0331588	0.0416667	0.38871	0.0217391	0.86278	0.0314961	0.64083	0	1	0.0227273	0.12672	0	1
CACNA1H	0.00742115	0.0340314	0.0416667	0.38918	0.0652174	0.34312	0.0551181	0.15507	0.0042735	0.8498	0	1	0	1
MGLL	0	0.0196335	0.025	0.38933	0	1	0.0314961	0.21126	0	1	0	1	0	1
GRIA2	0.00881262	0.0226876	0.0291667	0.39558	0	1	0.023622	0.45261	0.0042735	0.88668	0	1	0	1
NR1H3	0.000463822	0.0117801	0.0166667	0.3956	0	1	0.023622	0.24327	0	1	0	1	0	1
MAPK1	0.00139147	0.0047993	0.00833333	0.39733	0	1	0.00787402	0.50073	0	1	0	1	0	1
P2RX4	0.000463822	0.0047993	0.00833333	0.39918	0	1	0	1	0	1	0	1	0	1
MPI	0	0.0047993	0.00833333	0.39947	0	1	0	1	0	1	0	1	0	1
MINK1	0.000463822	0.0052356	0.00833333	0.39983	0	1	0.015748	0.19365	0	1	0	1	0	1
ITGAV	0.000463822	0.0056719	0.00833333	0.40018	0	1	0.015748	0.14022	0	1	0	1	0	1
ROCK2	0.000927644	0.0056719	0.00833333	0.40098	0	1	0.00787402	0.50644	0	1	0	1	0	1
TOP1	0.00185529	0.013089	0.0166667	0.40108	0.0434783	0.16115	0.023622	0.22154	0	1	0	1	0	1
VCP	0	0.0026178	0.00416667	0.40448	0	1	0	1	0	1	0	1	0	1
FBP2	0	0.0017452	0.00416667	0.40493	0	1	0.00787402	0.26907	0	1	0	1	0	1
ELOVL3	0	0.0017452	0.00416667	0.40607	0	1	0.00787402	0.20774	0	1	0	1	0	1
BMP4	0.000463822	0.0017452	0.00416667	0.40645	0	1	0	1	0	1	0	1	0	1
GPT	0.00278293	0.0026178	0.00416667	0.40675	0	1	0	1	0.0042735	0.41959	0	1	0	1
GPT2	0.00185529	0.0017452	0.00416667	0.40675	0	1	0	1	0.0042735	0.41959	0	1	0	1
TH	0.00185529	0.0017452	0.00416667	0.40685	0	1	0.00787402	0.26429	0.0042735	0.41863	0	1	0.00806452	0.27636
RUNX1	0	0.0017452	0.00416667	0.40703	0	1	0.00787402	0.14301	0	1	0	1	0	1
SSTR3	0.00139147	0.0148342	0.0208333	0.40714	0	1	0.023622	0.34835	0	1	0	1	0	1
DACC	0.00185529	0.0017452	0.00416667	0.40715	0	1	0.00787402	0.26707	0.0042735	0.41893	0	1	0.00806452	0.27782
MRGPRX1	0	0.0021815	0.00416667	0.40718	0.0217391	0.09458	0.00787402	0.26736	0	1	0	1	0	1
GLRA3	0.00231911	0.0021815	0.00416667	0.40719	0	1	0.00787402	0.26628	0.0042735	0.4185	0	1	0.00806452	0.27494
PBPB	0.00185529	0.0017452	0.00416667	0.40724	0	1	0.00787402	0.2655	0.0042735	0.41684	0	1	0.00806452	0.27779
NR5A2	0	0.0021815	0.00416667	0.40734	0	1	0	1	0	1	0	1	0	1
PKMYT1	0.000463822	0.0021815	0.00416667	0.40741	0	1	0.00787402	0.2685	0	1	0	1	0	1
BGLAP	0.00185529	0.0017452	0.00416667	0.40858	0	1	0	1	0.0042735	0.42109	0	1	0	1
CYBB	0.000463822	0.0017452	0.00416667	0.40858	0	1	0.00787402	0.26639	0.0042735	0.12724	0	1	0.00806452	0.07782
PRKAR2B	0.000463822	0.0026178	0.00416667	0.40861	0.0434783	0.00587	0.00787402	0.2648	0	1	0	1	0	1
ATP6V1A	0.00185529	0.0017452	0.00416667	0.40954	0	1	0	1	0.0042735	0.41698	0	1	0	1
TNKS	0	0.0017452	0.00416667	0.40993	0	1	0.00787402	0.20705	0	1	0	1	0	1
CCND3	0	0.0017452	0.00416667	0.41013	0	1	0.00787402	0.26624	0	1	0	1	0	1
HDAC7	0.000927644	0.0196335	0.025	0.41146	0.0217391	0.6808	0.023622	0.47273	0	1	0	1	0	1
PRKCG	0.000927644	0.0283595	0.0333333	0.41978	0	1	0.0551181	0.09567	0	1	0	1	0	1
HDAC3	0.00139147	0.0301047	0.0375	0.4213	0.0217391	0.83559	0.0472441	0.17509	0	1	0	1	0	1
HCRTR2	0.000463822	0.013089	0.0166667	0.42599	0.0652174	0.04628	0.023622	0.26279	0.0042735	0.12624	0	1	0	1
MT3	0.00139147	0.0135253	0.0166667	0.42672	0.0434783	0.14864	0.015748	0.54327	0	1	0	1	0	1
DPP3	0	0.0161431	0.0208333	0.43082	0.0217391	0.61096	0.00787402	0.87959	0	1	0	1	0	1
SRD5A1	0.00231911	0.0248691	0.0291667	0.43952	0	1	0.0551181	0.0554	0.00854701	0.12352	0	1	0.016129	0.05017
MME	0.000463822	0.0340314	0.0416667	0.44049	0.0217391	0.85739	0.0314961	0.7303	0	1	0	1	0	1
NR1H4	0.0041744	0.0357766	0.0416667	0.44088	0	1	0.0708661	0.06165	0	1	0	1	0	1
MURB	0.000463822	0.0052356	0.00833333	0.44267	0	1	0.015748	0.22276	0	1	0	1	0	1
SIRT1	0	0.0056719	0.00833333	0.4433	0	1	0	1	0	1	0	1	0	1
MRCB	0.00556586	0.0052356	0.00833333	0.44333	0	1	0.015748	0.22725	0.00854701	0.46075	0	1	0.016129	0.23833
MAL32	0	0.0078534	0.00833333	0.44399	0	1	0	1	0	1	0	1	0	1
RELA	0.000463822	0.0061082	0.00833333	0.44659	0	1	0.00787402	0.50186	0.0042735	0.12587	0	1	0	1
MT-ND4L	0.000463822	0.0109075	0.0125	0.45109	0	1	0.00787402	0.7321	0	1	0	1	0	1
SHH	0	0.0100349	0.0125	0.45166	0.0434783	0.10464	0.00787402	0.66234	0	1	0	1	0	1
KCNA5	0.000927644	0.0100349	0.0125	0.453	0.0217391	0.41516	0.00787402	0.71096	0	1	0	1	0	1
HPGDS	0.00231911	0.0095986	0.0125	0.45403	0	1	0.00787402	0.73249	0	1	0	1	0	1
PTGIR	0.00231911	0.0239965	0.0291667	0.45584	0	1	0.0472441	0.15079	0	1	0	1	0	1
ITGB6	0	0.0021815	0.00416667	0.47668	0	1	0.00787402	0.31961	0	1	0	1	0	1
CSNK2A1	0.00231911	0.004363	0.00416667	0.4773	0	1	0	1	0	1	0	1	0	1
PLEC	0	0.0021815	0.00416667	0.4778	0	1	0	1	0	1	0	1	0	1
CALR	0.00278293	0.0026178	0.00416667	0.47788	0	1	0	1	0.0042735	0.49299	0	1	0	1
SCD	0	0.0021815	0.00416667	0.47842	0	1	0	1	0	1	0	1	0	1
HTT	0.000463822	0.0030541	0.00416667	0.47899	0.0434783	0.01022	0	1	0	1	0	1	0	1
MAOB	0.00881262	0.0379581	0.0416667	0.47903	0.0217391	0.86123	0.015748	0.95103	0.0299145	0.00616	0	1	0.00806452	0.43451
PADI4	0.00231911	0.0021815	0.00416667	0.47931	0	1	0.00787402	0.3212	0.0042735	0.49156	0	1	0.00806452	0.3315
HDAC5	0.000927644	0.0209424	0.025	0.47948	0.0217391	0.713	0.023622	0.51239	0	1	0	1	0	1
PLIN1	0	0.0030541	0.00416667	0.47976	0	1	0.00787402	0.26809	0	1	0	1	0	1
CETP	0	0.0026178	0.00416667	0.48013	0.0217391	0.15369	0.00787402	0.32209	0	1	0	1	0	1
KCNH6	0.00231911	0.0021815	0.00416667	0.48017	0	1	0.00787402	0.32339	0.0042735	0.49249	0	1	0.00806452	0.3331
KCNH7	0.00231911	0.0021815	0.00416667	0.48017	0	1	0.00787402	0.32339	0.0042735	0.49249	0	1	0.00806452	0.3331
QPCT	0	0.0021815	0.00416667	0.48032	0	1	0.00787402	0.3207	0	1	0	1	0	1
BLA(TEM-2)	0	0.0026178	0.00416667	0.48035	0	1	0	1	0	1	0	1	0	1
ELOVL6	0	0.0026178	0.00416667	0.48063	0.0217391	0.15504	0.00787402	0.20774	0	1	0	1	0	1
S100A10	0	0.0021815	0.00416667	0.48123	0	1	0.00787402	0.32175	0	1	0	1	0	1
TLR7	0.000927644	0.0026178	0.00416667	0.48127	0	1	0.00787402	0.32043	0	1	0	1	0	1
RPLJ	0.00231911	0.0021815	0.00416667	0.4819	0	1	0.00787402	0.32446	0.0042735	0.48993	0	1	0.00806452	0.33108
HSD3B7	0	0.0061082	0.00833333	0.48221	0	1	0.015748	0.19447	0	1	0	1	0	1
IL1B	0.00278293	0.0026178	0.00416667	0.48228	0	1	0	1	0.0042735	0.49247	0	1	0	1
MAP3K11	0.000463822	0.0026178	0.00416667	0.48256	0	1	0.00787402	0.32061	0	1	0	1	0	1
MAPK3	0.00139147	0.0021815	0.00416667	0.48259	0	1	0.00787402	0.26539	0	1	0	1	0	1
RRM2	0.000927644	0.0021815	0.00416667	0.48266	0	1	0	1	0.0042735	0.23739	0	1	0	1
PTK2B	0.00185529	0.0039267	0.00416667	0.48267	0	1	0.00787402	0.32156	0	1	0	1	0	1
CCND1	0.000463822	0.0021815	0.00416667	0.48274	0	1	0.00787402	0.32179	0	1	0	1	0	1
HCK	0.00139147	0.0026178	0.00416667	0.48297	0	1	0	1	0	1	0	1	0	1
PPP1CC	0	0.0100349	0.0125	0.48463	0	1	0.023622	0.20458	0	1	0	1	0	1
KCNN4	0.00324675	0.0091623	0.0125	0.4849	0	1	0.015748	0.33969	0	1	0	1	0	1
UGT2B7	0	0.0065445	0.00833333	0.48491	0	1	0	1	0	1	0	1	0	1
RXRB	0.00463822	0.0135253	0.0166667	0.48509	0	1	0.015748	0.54693	0.0042735	0.70511	0	1	0.00806452	0.51466
FGFR3	0.00278293	0.0061082	0.00833333	0.48522	0	1	0.00787402	0.57574	0	1	0	1	0	1
IMPA1	0.00185529	0.0082897	0.00833333	0.48572	0.0217391	0.20881	0	1	0	1	0.0227273	0.03266	0	1
AURKA	0.000463822	0.0061082	0.00833333	0.48587	0	1	0.00787402	0.60773	0	1	0	1	0	1
CTSH	0	0.0056719	0.00833333	0.48608	0	1	0.00787402	0.57957	0	1	0	1	0	1
IGFBP5	0	0.0065445	0.00833333	0.48611	0	1	0	1	0	1	0	1	0	1
MRCA	0.00602968	0.0056719	0.00833333	0.48675	0	1	0.015748	0.25523	0.00854701	0.50427	0	1	0.016129	0.26795
PDE11A	0.00139147	0.0091623	0.0125	0.48693	0	1	0.015748	0.33899	0	1	0	1	0	1
APOBEC3A	0	0.0056719	0.00833333	0.48703	0	1	0.015748	0.19571	0	1	0	1	0	1
PTPN22	0	0.0061082	0.00833333	0.48734	0	1	0.00787402	0.61021	0	1	0	1	0	1
PABPC1	0	0.0069808	0.00833333	0.48881	0.0652174	0.00738	0.015748	0.2237	0	1	0	1	0	1
GSK3A	0.000463822	0.0069808	0.00833333	0.48898	0	1	0.00787402	0.4632	0	1	0	1	0	1
ADAM12	0	0.0056719	0.00833333	0.48899	0	1	0	1	0	1	0	1	0	1
PRKCB	0.00231911	0.0301047	0.0333333	0.49938	0	1	0.0629921	0.05742	0	1	0	1	0	1
HDAC9	0.00139147	0.0213787	0.025	0.50196	0.0217391	0.7138	0.023622	0.51179	0	1	0	1	0	1
CXCL8	0	0.0205061	0.025	0.50406	0	1	0.0472441	0.06645	0	1	0	1	0	1
ATP1B1	0	0.0187609	0.0208333	0.50626	0	1	0.023622	0.49431	0	1	0	1	0	1
PYGL	0.00185529	0.0178883	0.0208333	0.50725	0	1	0	1	0	1	0	1	0	1
HDAC2	0.00463822	0.0357766	0.0416667	0.51026	0.0217391	0.87982	0.0551181	0.21806	0.0042735	0.74365	0	1	0.00806452	0.55203
TACR3	0	0.0148342	0.0166667	0.51115	0.0869565	0.01305	0.0314961	0.12343	0	1	0	1	0	1
NOS3	0.00231911	0.0143979	0.0166667	0.51279	0.0434783	0.17164	0.015748	0.54512	0.0042735	0.49289	0	1	0.00806452	0.32949
MMP11	0	0.013089	0.0166667	0.51371	0	1	0.015748	0.52314	0	1	0	1	0	1
MDM2	0.000927644	0.0113438	0.0125	0.51481	0	1	0.015748	0.42087	0	1	0	1	0	1
YARS	0.000927644	0.0109075	0.0125	0.5188	0	1	0.00787402	0.7739	0	1	0	1	0	1
SDH1	0	0.0095986	0.0125	0.51904	0	1	0.00787402	0.77568	0	1	0	1	0	1
DAO	0.000927644	0.0069808	0.00833333	0.52693	0.0217391	0.28618	0	1	0	1	0	1	0	1
PDF	0	0.0095986	0.00833333	0.527	0.152174	0	0.015748	0.19487	0	1	0	1	0	1
PTPA	0	0.0069808	0.00833333	0.52793	0	1	0.015748	0.25517	0	1	0	1	0	1
PPP2R2C	0	0.0074171	0.00833333	0.5286	0	1	0.015748	0.19714	0	1	0	1	0	1
PRKACB	0.000463822	0.0069808	0.00833333	0.52931	0.0217391	0.33007	0.015748	0.22389	0	1	0	1	0	1
HDAC1	0.00371057	0.0322862	0.0375	0.53017	0	1	0.0393701	0.42432	0	1	0	1	0	1
GALR2	0	0.017452	0.0208333	0.5315	0	1	0.00787402	0.90637	0	1	0	1	0	1
TP53	0.00185529	0.0152705	0.0166667	0.54002	0	1	0.0314961	0.18025	0	1	0	1	0	1
NOS2	0.00324675	0.0279232	0.0291667	0.5413	0	1	0.0314961	0.502	0.0042735	0.49177	0	1	0.00806452	0.33047
RPSD	0.00278293	0.0026178	0.00416667	0.54196	0	1	0.00787402	0.37056	0.0042735	0.55793	0	1	0.00806452	0.38562
XBP1	0	0.0030541	0.00416667	0.54302	0	1	0	1	0	1	0	1	0	1
LGALS7; LGALS7B	0.000463822	0.0030541	0.00416667	0.54309	0	1	0.00787402	0.37351	0	1	0	1	0	1
LGALS9	0	0.0034904	0.00416667	0.54336	0	1	0.00787402	0.37317	0	1	0	1	0	1
ABHD5	0	0.0034904	0.00416667	0.54348	0	1	0.00787402	0.32382	0	1	0	1	0	1
PLIN5	0	0.0034904	0.00416667	0.54348	0	1	0.00787402	0.32382	0	1	0	1	0	1
PRSS8	0	0.0026178	0.00416667	0.5438	0	1	0.00787402	0.26821	0	1	0	1	0	1
ACVR2B	0	0.0026178	0.00416667	0.54391	0	1	0	1	0	1	0	1	0	1
GGPS1	0.000463822	0.0030541	0.00416667	0.54395	0	1	0	1	0	1	0	1	0	1
PIP4K2C	0.000463822	0.0030541	0.00416667	0.54424	0	1	0	1	0	1	0	1	0	1
MAL12	0	0.0052356	0.00416667	0.54447	0	1	0	1	0	1	0	1	0	1
FFAR2	0	0.0026178	0.00416667	0.54449	0	1	0.00787402	0.37414	0	1	0	1	0	1
ANXA2	0.000463822	0.0026178	0.00416667	0.54463	0	1	0.00787402	0.37237	0	1	0	1	0	1
NR5A1	0	0.0026178	0.00416667	0.54493	0	1	0	1	0	1	0	1	0	1
NTRK1	0.00185529	0.0030541	0.00416667	0.54507	0	1	0	1	0.0042735	0.33407	0	1	0	1
CLK2	0.000463822	0.0034904	0.00416667	0.54545	0.0217391	0.15672	0	1	0	1	0	1	0	1
CCND2	0	0.0026178	0.00416667	0.54552	0	1	0.00787402	0.37144	0	1	0	1	0	1
ORM1	0.00324675	0.0030541	0.00416667	0.54604	0.0217391	0.18177	0	1	0.0042735	0.55703	0.0227273	0.18584	0	1
HSP90AB1	0	0.0026178	0.00416667	0.54652	0	1	0.00787402	0.37253	0	1	0	1	0	1
ATP5F1D	0.00278293	0.0026178	0.00416667	0.54722	0	1	0	1	0.0042735	0.55855	0	1	0	1
EIF2AK2	0.000463822	0.0030541	0.00416667	0.54937	0	1	0	1	0	1	0	1	0	1
MMP14	0	0.0104712	0.0125	0.55193	0	1	0.00787402	0.75232	0	1	0	1	0	1
FABP1	0	0.0418848	0.0458333	0.55286	0.0217391	0.89939	0.0629921	0.25366	0	1	0	1	0	1
ATP1A4	0	0.0196335	0.0208333	0.55403	0	1	0.0314961	0.31621	0	1	0	1	0	1
ATP1B2	0	0.0196335	0.0208333	0.55403	0	1	0.0314961	0.31621	0	1	0	1	0	1
ATP1B3	0	0.0196335	0.0208333	0.55403	0	1	0.0314961	0.31621	0	1	0	1	0	1
ADORA1	0.00556586	0.0187609	0.0208333	0.55539	0.0217391	0.64984	0.015748	0.72173	0.0128205	0.15176	0	1	0.00806452	0.47535
HDAC4	0.00231911	0.0301047	0.0333333	0.55543	0.0434783	0.50631	0.0393701	0.34517	0	1	0	1	0	1
FABP5	0	0.0148342	0.0166667	0.5645	0	1	0.015748	0.64875	0	1	0	1	0	1
CPT1A	0.00139147	0.0069808	0.00833333	0.56456	0	1	0.00787402	0.63574	0	1	0	1	0	1
KYNU	0.000927644	0.0161431	0.0166667	0.56506	0	1	0	1	0	1	0	1	0	1
CYP4A10	0	0.0065445	0.00833333	0.56512	0	1	0	1	0	1	0	1	0	1
CYP4A14	0	0.0065445	0.00833333	0.56512	0	1	0	1	0	1	0	1	0	1
ATP2A2	0	0.0078534	0.00833333	0.56517	0	1	0.015748	0.31143	0	1	0	1	0	1
LSS	0.000463822	0.0170157	0.0166667	0.56537	0	1	0.0314961	0.18114	0	1	0	1	0	1
CALCRL	0.000463822	0.008726	0.00833333	0.56558	0.0869565	0.00139	0.015748	0.19596	0	1	0	1	0	1
IGFBP3	0.00139147	0.0074171	0.00833333	0.56621	0	1	0.00787402	0.66547	0.0042735	0.33429	0	1	0.00806452	0.21407
ABCC1	0.00139147	0.0095986	0.00833333	0.56647	0	1	0.015748	0.28203	0.0042735	0.33492	0	1	0.00806452	0.21412
MKNK1	0.000463822	0.0069808	0.00833333	0.56715	0	1	0.00787402	0.6357	0	1	0	1	0	1
SLC22A12	0.000927644	0.008726	0.00833333	0.56775	0.0217391	0.33012	0.015748	0.3083	0.0042735	0.23571	0	1	0.00806452	0.14914
S1PR5	0.000463822	0.0065445	0.00833333	0.56817	0	1	0.015748	0.251	0	1	0	1	0	1
PTGFR	0.00278293	0.0235602	0.025	0.56926	0	1	0.0393701	0.26984	0	1	0	1	0	1
ATP1A2	0.000463822	0.0200698	0.0208333	0.57771	0	1	0.0314961	0.33462	0	1	0	1	0	1
ATP1A3	0.000463822	0.0200698	0.0208333	0.57771	0	1	0.0314961	0.33462	0	1	0	1	0	1
FKBP12.6	0	0.0104712	0.0125	0.57976	0	1	0.023622	0.22217	0	1	0	1	0	1
S1PR4	0	0.0104712	0.0125	0.58056	0	1	0.015748	0.4183	0	1	0	1	0	1
SHBG	0.0111317	0.0379581	0.0375	0.58327	0	1	0.0629921	0.16311	0.00854701	0.6842	0	1	0.016129	0.4109
GPM3	0	0.0109075	0.0125	0.58403	0	1	0.023622	0.22328	0	1	0	1	0	1
HDAC10	0.00139147	0.0226876	0.025	0.58787	0.0217391	0.74926	0.023622	0.56791	0	1	0	1	0	1
CTRB1	0.000927644	0.0157068	0.0166667	0.58979	0	1	0.0314961	0.15	0	1	0	1	0	1
KIT	0.00556586	0.0152705	0.0166667	0.59143	0	1	0.023622	0.433	0	1	0	1	0	1
MCHR1	0.000463822	0.0270506	0.025	0.59189	0.195652	3e-05	0.0314961	0.33007	0	1	0.0227273	0.0323	0	1
FLT4	0.00371057	0.0157068	0.0166667	0.59222	0.0434783	0.23423	0.023622	0.40938	0	1	0	1	0	1
HSD17B1	0.00139147	0.0187609	0.0166667	0.59288	0	1	0.015748	0.66798	0	1	0	1	0	1
DACB	0.00324675	0.0030541	0.00416667	0.59784	0	1	0.00787402	0.41916	0.0042735	0.61299	0	1	0.00806452	0.43326
EP300	0	0.0039267	0.00416667	0.59829	0	1	0.00787402	0.41719	0	1	0	1	0	1
ERCC5	0	0.0039267	0.00416667	0.5986	0	1	0.00787402	0.4181	0	1	0	1	0	1
FOLA	0.00139147	0.0030541	0.00416667	0.59883	0	1	0.00787402	0.41988	0.0042735	0.33326	0	1	0.00806452	0.21623
MIF	0.000927644	0.0109075	0.00833333	0.59956	0	1	0	1	0	1	0	1	0	1
ACVR1B	0.000927644	0.0034904	0.00416667	0.59969	0	1	0	1	0	1	0	1	0	1
ERG11	0.00742115	0.0069808	0.00833333	0.60019	0	1	0.015748	0.33763	0.00854701	0.62118	0	1	0.016129	0.35339
HKDC1	0	0.0030541	0.00416667	0.60061	0	1	0	1	0	1	0	1	0	1
DUSP3	0	0.0030541	0.00416667	0.60077	0	1	0	1	0	1	0	1	0	1
STK35	0.000463822	0.0034904	0.00416667	0.60095	0	1	0.00787402	0.41946	0	1	0	1	0	1
ATP2C1	0.00324675	0.0030541	0.00416667	0.60123	0	1	0	1	0.0042735	0.61601	0	1	0	1
RIOK1	0.000463822	0.0034904	0.00416667	0.6013	0	1	0	1	0	1	0	1	0	1
PTPN6	0	0.0078534	0.00833333	0.60133	0	1	0.00787402	0.66482	0	1	0	1	0	1
DBH	0.00185529	0.008726	0.00833333	0.60163	0	1	0.00787402	0.66465	0.0042735	0.33327	0	1	0.00806452	0.14825
CRABP1	0	0.0030541	0.00416667	0.60178	0	1	0.00787402	0.41744	0	1	0	1	0	1
CRABP2	0	0.0030541	0.00416667	0.60178	0	1	0.00787402	0.41744	0	1	0	1	0	1
EIF4H	0	0.0034904	0.00416667	0.60184	0	1	0.00787402	0.4193	0	1	0	1	0	1
PIK3CA	0.00139147	0.0034904	0.00416667	0.60188	0	1	0.00787402	0.37414	0	1	0	1	0	1
GRM5	0.000927644	0.0074171	0.00833333	0.6021	0	1	0.015748	0.16624	0	1	0	1	0	1
P2RY14	0	0.0074171	0.00833333	0.60217	0	1	0.00787402	0.68813	0	1	0	1	0	1
BDKRB2	0.000463822	0.0030541	0.00416667	0.60241	0	1	0.00787402	0.42201	0	1	0	1	0	1
PRKD3	0	0.0030541	0.00416667	0.60247	0	1	0.00787402	0.3228	0	1	0	1	0	1
HIF1A	0.000463822	0.004363	0.00416667	0.60251	0	1	0.00787402	0.42028	0	1	0	1	0	1
AKAP1	0	0.0034904	0.00416667	0.60293	0	1	0	1	0	1	0	1	0	1
AKAP2	0	0.0034904	0.00416667	0.60293	0	1	0	1	0	1	0	1	0	1
PRKD1	0.000463822	0.0034904	0.00416667	0.60321	0	1	0.00787402	0.32316	0	1	0	1	0	1
MAPKAPK2	0	0.0078534	0.00833333	0.60388	0	1	0.00787402	0.63588	0	1	0	1	0	1
PARP3	0.000927644	0.0034904	0.00416667	0.60443	0	1	0.00787402	0.31949	0	1	0	1	0	1
ABCB1	0.00278293	0.0357766	0.0333333	0.60547	0.0869565	0.11377	0.0551181	0.16437	0	1	0	1	0	1
KIF11	0	0.0126527	0.0125	0.60659	0.0652174	0.0421	0	1	0	1	0	1	0	1
MEP2	0	0.0122164	0.0125	0.60711	0	1	0.023622	0.2841	0	1	0	1	0	1
HDAC11	0.000927644	0.0231239	0.025	0.60854	0.0217391	0.74947	0.023622	0.58609	0	1	0	1	0	1
HDAC6	0.00231911	0.0226876	0.025	0.60858	0.0217391	0.75964	0.023622	0.58335	0	1	0	1	0	1
PDE6D	0	0.0109075	0.0125	0.6095	0	1	0.015748	0.47786	0	1	0	1	0	1
APBA1	0	0.0109075	0.0125	0.61091	0	1	0.023622	0.22122	0	1	0	1	0	1
ATP12A	0	0.0178883	0.0166667	0.61304	0	1	0.0314961	0.22906	0	1	0	1	0	1
GLRA2	0.00185529	0.0157068	0.0166667	0.61304	0	1	0.015748	0.6869	0	1	0	1	0	1
CYP19A1	0.00463822	0.0388307	0.0375	0.61411	0	1	0.0472441	0.42402	0.0042735	0.66279	0	1	0.00806452	0.42923
CA6	0.00139147	0.017452	0.0166667	0.61413	0.0652174	0.08286	0.00787402	0.91158	0.0042735	0.23731	0	1	0	1
PTGDR	0.000463822	0.0205061	0.0208333	0.6221	0.0217391	0.69392	0.0314961	0.31264	0	1	0	1	0	1
ANPEP	0.000927644	0.0191972	0.0208333	0.62261	0	1	0.00787402	0.93603	0	1	0	1	0	1
FAAH	0.00185529	0.0209424	0.0208333	0.62352	0	1	0.015748	0.71803	0.0042735	0.23671	0	1	0	1
CYP2C19	0.000927644	0.0423211	0.0416667	0.62507	0.0652174	0.41653	0.0472441	0.48021	0	1	0	1	0	1
NCSTN	0	0.0117801	0.0125	0.63413	0.0217391	0.48938	0.015748	0.52207	0	1	0	1	0	1
PSEN1	0	0.0117801	0.0125	0.63413	0.0217391	0.48938	0.015748	0.52207	0	1	0	1	0	1
PSEN2	0	0.0117801	0.0125	0.63413	0.0217391	0.48938	0.015748	0.52207	0	1	0	1	0	1
ATP2A1	0	0.008726	0.00833333	0.63418	0	1	0.015748	0.36827	0	1	0	1	0	1
F2R	0.00185529	0.0074171	0.00833333	0.63431	0	1	0	1	0	1	0	1	0	1
TERT	0.000463822	0.0095986	0.00833333	0.6344	0	1	0.015748	0.22418	0	1	0	1	0	1
NPY5R	0	0.0117801	0.0125	0.63528	0	1	0.00787402	0.78892	0	1	0	1	0	1
CPG2	0	0.0078534	0.00833333	0.63642	0	1	0.00787402	0.71255	0	1	0	1	0	1
PTGDS	0	0.0117801	0.0125	0.63643	0	1	0.015748	0.54822	0	1	0	1	0	1
PHLPP2	0	0.0082897	0.00833333	0.63654	0	1	0.00787402	0.60515	0	1	0	1	0	1
PPP1CA	0	0.0082897	0.00833333	0.63686	0	1	0.015748	0.36987	0	1	0	1	0	1
NPY2R	0.000463822	0.0082897	0.00833333	0.63766	0.0434783	0.1054	0.00787402	0.63625	0	1	0	1	0	1
MMP7	0	0.0161431	0.0166667	0.63807	0	1	0.00787402	0.86963	0	1	0	1	0	1
FOLH1	0.000927644	0.0205061	0.0208333	0.64225	0	1	0.015748	0.81207	0	1	0	1	0	1
FFAR1	0.000463822	0.0205061	0.0208333	0.64288	0	1	0.023622	0.58515	0	1	0	1	0	1
FABP2	0.000463822	0.0200698	0.0208333	0.6438	0	1	0.023622	0.53045	0	1	0	1	0	1
CACNB1	0.00788497	0.0213787	0.0208333	0.64381	0.0652174	0.11859	0.023622	0.51102	0	1	0	1	0	1
PRKCA	0.00324675	0.0266143	0.025	0.64549	0	1	0.0393701	0.26908	0	1	0	1	0	1
PIK3CB	0.000463822	0.0034904	0.00416667	0.64788	0	1	0.00787402	0.41706	0	1	0	1	0	1
PTPN13	0	0.0034904	0.00416667	0.64824	0	1	0	1	0	1	0	1	0	1
ERBB4	0.00139147	0.0039267	0.00416667	0.64875	0	1	0.00787402	0.46355	0.0042735	0.23877	0	1	0.00806452	0.14967
PDE7B	0.00139147	0.0034904	0.00416667	0.64954	0	1	0.00787402	0.42083	0	1	0	1	0	1
F3	0.000927644	0.0034904	0.00416667	0.64967	0	1	0	1	0	1	0	1	0	1
RIOK2	0.000463822	0.0039267	0.00416667	0.64977	0	1	0	1	0	1	0	1	0	1
WEE1	0.000463822	0.0061082	0.00416667	0.6498	0	1	0.00787402	0.46276	0	1	0	1	0	1
HRAS	0	0.0039267	0.00416667	0.65	0	1	0.00787402	0.37616	0	1	0	1	0	1
NTRK2	0.000927644	0.0039267	0.00416667	0.65004	0	1	0	1	0.0042735	0.12785	0	1	0	1
BRD4	0	0.004363	0.00416667	0.65008	0.0434783	0.03292	0.00787402	0.41865	0	1	0	1	0	1
BMP1	0	0.0034904	0.00416667	0.65056	0	1	0.00787402	0.46387	0	1	0	1	0	1
STK38	0.000463822	0.004363	0.00416667	0.65057	0.0217391	0.23515	0.00787402	0.4203	0	1	0	1	0	1
ULK1	0.000463822	0.004363	0.00416667	0.65061	0.0217391	0.23525	0.00787402	0.41857	0	1	0	1	0	1
PARP2	0.00139147	0.004363	0.00416667	0.65065	0	1	0.00787402	0.41883	0	1	0	1	0	1
HK1	0.000463822	0.004363	0.00416667	0.65134	0.0217391	0.23278	0	1	0	1	0	1	0	1
ITGB2	0.000463822	0.0056719	0.00416667	0.65137	0.0869565	0.00022	0	1	0	1	0	1	0	1
ALDH2	0.00139147	0.0065445	0.00416667	0.65231	0	1	0.00787402	0.42044	0.0042735	0.23822	0	1	0.00806452	0.07624
ACPS	0.000463822	0.0034904	0.00416667	0.65266	0	1	0	1	0	1	0	1	0	1
AKR1C2	0.00139147	0.013089	0.0125	0.66159	0	1	0	1	0	1	0	1	0	1
PDE6A	0.000927644	0.0117801	0.0125	0.66187	0	1	0.015748	0.47596	0	1	0	1	0	1
ADORA2B	0.00139147	0.0117801	0.0125	0.66247	0	1	0.023622	0.26687	0	1	0	1	0	1
PDE6B	0.000927644	0.0117801	0.0125	0.66266	0	1	0.015748	0.50192	0	1	0	1	0	1
PDE6C	0.000927644	0.0117801	0.0125	0.66266	0	1	0.015748	0.50192	0	1	0	1	0	1
PDE6G	0.000927644	0.0117801	0.0125	0.6627	0	1	0.015748	0.52743	0	1	0	1	0	1
PDE6H	0.000927644	0.0117801	0.0125	0.6627	0	1	0.015748	0.52743	0	1	0	1	0	1
GLRA1	0.00834879	0.026178	0.025	0.66491	0	1	0.0393701	0.27249	0.00854701	0.6215	0	1	0.00806452	0.55459
CDC42	0	0.0082897	0.00833333	0.66534	0	1	0	1	0	1	0	1	0	1
HPRT1	0.000927644	0.0078534	0.00833333	0.66629	0	1	0.00787402	0.7365	0	1	0	1	0	1
ALOX5	0.00834879	0.0536649	0.05	0.66673	0	1	0.0708661	0.21365	0.0042735	0.88454	0	1	0.00806452	0.72503
HSD17B3	0.000463822	0.0301047	0.025	0.66689	0.0217391	0.71356	0.015748	0.83421	0	1	0	1	0	1
NCE103	0	0.0082897	0.00833333	0.66697	0.0217391	0.43243	0	1	0	1	0	1	0	1
ECE1	0	0.0078534	0.00833333	0.66752	0	1	0.00787402	0.71317	0	1	0	1	0	1
RARG	0.00278293	0.008726	0.00833333	0.66971	0	1	0.015748	0.39343	0.0042735	0.55901	0	1	0.00806452	0.38257
MYLK	0.000463822	0.0091623	0.00833333	0.66982	0.0217391	0.41603	0.015748	0.36674	0	1	0	1	0	1
HDAC8	0.00324675	0.0292321	0.0291667	0.67065	0.0217391	0.79614	0.0314961	0.55247	0	1	0	1	0	1
CACNA1B	0.00278293	0.0248691	0.025	0.68116	0.0217391	0.79886	0.023622	0.7075	0.00854701	0.12223	0	1	0	1
CYP17A1	0.00139147	0.0222513	0.0208333	0.68144	0	1	0.0393701	0.24077	0	1	0	1	0	1
LNPEP	0	0.0165794	0.0166667	0.68167	0	1	0.00787402	0.90451	0	1	0	1	0	1
PLA2G2A	0.00278293	0.0257417	0.0208333	0.68287	0	1	0.0314961	0.40146	0.0042735	0.49146	0	1	0.00806452	0.3328
MMP8	0	0.0165794	0.0166667	0.68378	0	1	0.015748	0.68622	0	1	0	1	0	1
ENPEP	0.000463822	0.0165794	0.0166667	0.68428	0	1	0.00787402	0.90565	0	1	0	1	0	1
CTRC	0	0.0135253	0.0125	0.68494	0	1	0.015748	0.54637	0	1	0	1	0	1
TUBA1A	0.00139147	0.0143979	0.0125	0.68651	0	1	0.015748	0.58929	0	1	0	1	0	1
APH1A	0	0.0126527	0.0125	0.68693	0.0217391	0.5223	0.015748	0.56922	0	1	0	1	0	1
SLC6A5	0.000463822	0.026178	0.025	0.68698	0.0869565	0.06111	0.0314961	0.45538	0	1	0	1	0	1
CTSG	0	0.0122164	0.0125	0.68746	0	1	0.015748	0.49757	0	1	0	1	0	1
CASP1	0.000463822	0.0122164	0.0125	0.68834	0	1	0.00787402	0.84814	0	1	0	1	0	1
PRSS3	0	0.0039267	0.00416667	0.69085	0	1	0.00787402	0.41853	0	1	0	1	0	1
CD22	0.000463822	0.004363	0.00416667	0.69112	0	1	0.00787402	0.5024	0	1	0	1	0	1
PIK3CD	0.00139147	0.004363	0.00416667	0.69156	0	1	0.00787402	0.4627	0	1	0	1	0	1
PLD1	0.000463822	0.0065445	0.00416667	0.69198	0.130435	0	0.00787402	0.50223	0	1	0	1	0	1
ITGA2	0	0.0039267	0.00416667	0.6923	0	1	0.00787402	0.50293	0	1	0	1	0	1
NR1I2	0.0250464	0.0388307	0.0375	0.69242	0	1	0.0629921	0.16146	0.017094	0.90489	0	1	0.0322581	0.42886
CSNK1G3	0	0.0052356	0.00416667	0.69263	0.0652174	0.00447	0	1	0	1	0	1	0	1
TGFB1	0.00139147	0.0047993	0.00416667	0.69292	0	1	0.00787402	0.50268	0	1	0	1	0	1
STK39	0.000463822	0.0047993	0.00416667	0.69299	0.0217391	0.26063	0.00787402	0.46135	0	1	0	1	0	1
MAPK14	0.000927644	0.0047993	0.00416667	0.69317	0	1	0	1	0	1	0	1	0	1
MAPK4	0.000463822	0.004363	0.00416667	0.6932	0	1	0.00787402	0.50309	0	1	0	1	0	1
AURKB	0.000927644	0.004363	0.00416667	0.69352	0	1	0	1	0	1	0	1	0	1
PRKCI	0.000927644	0.004363	0.00416667	0.69434	0	1	0.00787402	0.4211	0	1	0	1	0	1
GANAB	0.000463822	0.0039267	0.00416667	0.69445	0	1	0	1	0	1	0	1	0	1
PLK4	0.000463822	0.004363	0.00416667	0.69449	0	1	0	1	0	1	0	1	0	1
UBE2N	0	0.0039267	0.00416667	0.69532	0	1	0.00787402	0.46249	0	1	0	1	0	1
PPP2R5A	0	0.0082897	0.00833333	0.69621	0	1	0.015748	0.39338	0	1	0	1	0	1
LGALS3	0.000463822	0.0095986	0.00833333	0.69631	0	1	0.015748	0.42045	0	1	0	1	0	1
TLR2	0.000927644	0.0091623	0.00833333	0.69661	0	1	0	1	0	1	0	1	0	1
CAMKK2	0.000463822	0.004363	0.00416667	0.69688	0	1	0	1	0	1	0	1	0	1
CYNT	0	0.008726	0.00833333	0.69708	0.0217391	0.45297	0.00787402	0.75349	0	1	0	1	0	1
PENA	0.00881262	0.0082897	0.00833333	0.69745	0	1	0.015748	0.41891	0.00854701	0.71731	0	1	0.016129	0.43936
MT-CO2	0.000463822	0.0091623	0.00833333	0.69757	0	1	0	1	0	1	0	1	0	1
HSD11B2	0.00139147	0.0235602	0.0208333	0.70096	0	1	0.0393701	0.27023	0.0042735	0.23854	0	1	0.00806452	0.15005
SLC22A20	0	0.0178883	0.0166667	0.70284	0	1	0.00787402	0.92995	0	1	0	1	0	1
PLA2G2F	0	0.0226876	0.0208333	0.70348	0	1	0.0393701	0.25443	0	1	0	1	0	1
AVPR1A	0.00324675	0.0178883	0.0166667	0.7044	0.0652174	0.098	0.0314961	0.19778	0.0042735	0.61377	0	1	0.00806452	0.43064
JUN	0.00185529	0.0135253	0.0125	0.70795	0	1	0.023622	0.37147	0	1	0	1	0	1
BIRC2	0	0.0135253	0.0125	0.71001	0.0217391	0.55454	0.015748	0.54528	0	1	0	1	0	1
MLNR	0.000463822	0.021815	0.0208333	0.71861	0	1	0.0314961	0.42154	0	1	0	1	0	1
RXRA	0.00649351	0.0287958	0.025	0.71907	0	1	0.0472441	0.2239	0.0042735	0.80477	0	1	0.00806452	0.61863
GPBAR1	0.00139147	0.0235602	0.0208333	0.71919	0	1	0.0314961	0.45203	0	1	0	1	0	1
ATP1A1	0.00834879	0.0244328	0.0208333	0.72009	0	1	0.0314961	0.45661	0	1	0	1	0	1
LTB4R2	0	0.0235602	0.0208333	0.7204	0	1	0.015748	0.83347	0	1	0	1	0	1
CACNA1F	0.00695733	0.0187609	0.0166667	0.72188	0.0652174	0.08566	0.015748	0.71699	0	1	0	1	0	1
SLC9A1	0.000463822	0.0104712	0.00833333	0.72216	0.0652174	0.02197	0.00787402	0.73141	0	1	0	1	0	1
LEF	0.000927644	0.0113438	0.00833333	0.72363	0.0652174	0.02889	0	1	0	1	0	1	0	1
ALPG	0.000927644	0.0109075	0.00833333	0.72402	0.0434783	0.12624	0.00787402	0.7537	0	1	0	1	0	1
ADAM17	0	0.008726	0.00833333	0.72415	0	1	0.00787402	0.71288	0	1	0	1	0	1
PBP3	0.00927644	0.008726	0.00833333	0.72416	0	1	0.015748	0.44512	0.00854701	0.74312	0	1	0.016129	0.46652
PRMT1	0	0.0091623	0.00833333	0.72479	0	1	0	1	0	1	0	1	0	1
FSHR	0.00278293	0.0091623	0.00833333	0.7255	0	1	0.00787402	0.71485	0	1	0	1	0	1
RARA	0.00324675	0.0095986	0.00833333	0.72576	0	1	0.015748	0.42174	0.00854701	0.21929	0	1	0.016129	0.09727
P2RX3	0	0.0047993	0.00416667	0.72855	0	1	0	1	0	1	0	1	0	1
DHFRI	0	0.004363	0.00416667	0.72974	0	1	0	1	0	1	0	1	0	1
CPB2	0.000463822	0.004363	0.00416667	0.72998	0	1	0	1	0	1	0	1	0	1
EPHB2	0.000463822	0.0047993	0.00416667	0.73026	0	1	0.00787402	0.54291	0	1	0	1	0	1
CYP24A1	0	0.0148342	0.0125	0.73066	0	1	0.015748	0.60604	0	1	0	1	0	1
BRAF	0.00231911	0.0047993	0.00416667	0.73076	0	1	0	1	0	1	0	1	0	1
CPA3	0	0.0139616	0.0125	0.73082	0	1	0.00787402	0.86879	0	1	0	1	0	1
CIT2	0	0.004363	0.00416667	0.7312	0	1	0	1	0	1	0	1	0	1
EPHA4	0.000463822	0.0047993	0.00416667	0.73142	0	1	0	1	0	1	0	1	0	1
KINA	0	0.004363	0.00416667	0.73165	0	1	0	1	0	1	0	1	0	1
SPO0F	0	0.004363	0.00416667	0.73165	0	1	0	1	0	1	0	1	0	1
YWHAG	0	0.0056719	0.00416667	0.73175	0.0434783	0.04069	0	1	0	1	0	1	0	1
FASN	0.000463822	0.004363	0.00416667	0.73178	0	1	0	1	0	1	0	1	0	1
RYR1	0.00185529	0.0052356	0.00416667	0.73194	0	1	0.00787402	0.46526	0	1	0	1	0	1
RIR2	0	0.004363	0.00416667	0.73203	0	1	0	1	0	1	0	1	0	1
PTPN2	0	0.0157068	0.0125	0.73256	0	1	0.023622	0.38769	0	1	0	1	0	1
VDR	0.00556586	0.0318499	0.0291667	0.73302	0	1	0.0472441	0.3425	0	1	0	1	0	1
IDO1	0.000463822	0.0135253	0.0125	0.73307	0	1	0.015748	0.59167	0	1	0	1	0	1
CDK6	0.00139147	0.0069808	0.00416667	0.73331	0	1	0.00787402	0.53939	0	1	0	1	0	1
SLC15A1	0.00371057	0.0253054	0.025	0.73332	0	1	0.015748	0.88528	0	1	0	1	0	1
EGFR	0.00695733	0.0152705	0.0125	0.73385	0	1	0.023622	0.34708	0.0042735	0.83009	0	1	0.00806452	0.6207
CYP51A1	0.00185529	0.0191972	0.0166667	0.74178	0	1	0.0314961	0.32965	0.00854701	0.08071	0	1	0.016129	0.03203
KCNA3	0.000463822	0.0213787	0.0166667	0.74184	0.0652174	0.1122	0.023622	0.55046	0	1	0	1	0	1
PLA2G4A	0.00139147	0.0183246	0.0166667	0.74263	0	1	0.0314961	0.29497	0.0042735	0.3316	0	1	0.00806452	0.21209
COMT	0.00185529	0.0109075	0.00833333	0.74797	0	1	0	1	0.00854701	0.08067	0	1	0	1
TUBB4A	0	0.0126527	0.00833333	0.74872	0	1	0.00787402	0.75355	0	1	0	1	0	1
TUBB8	0	0.0126527	0.00833333	0.74872	0	1	0.00787402	0.75355	0	1	0	1	0	1
SRC	0.00324675	0.0104712	0.00833333	0.7495	0.0217391	0.43699	0.015748	0.44577	0	1	0	1	0	1
AKR1C1	0.00231911	0.0113438	0.00833333	0.7498	0	1	0	1	0	1	0	1	0	1
FYN	0.000927644	0.0157068	0.00833333	0.75004	0.23913	0	0	1	0	1	0	1	0	1
KCNA1	0.00371057	0.0104712	0.00833333	0.75024	0.0652174	0.02441	0	1	0.00854701	0.26911	0	1	0	1
GLI1	0	0.0148342	0.0125	0.75171	0	1	0.023622	0.37075	0	1	0	1	0	1
PPP2CB	0.000927644	0.0104712	0.00833333	0.75198	0	1	0.015748	0.42388	0	1	0	1	0	1
BCL2	0.00371057	0.0135253	0.0125	0.75265	0	1	0.00787402	0.85894	0.00854701	0.26606	0	1	0.00806452	0.43275
NR4A1	0	0.0235602	0.0208333	0.75294	0.0217391	0.74986	0.015748	0.8256	0	1	0	1	0	1
SOAT1	0.000927644	0.0239965	0.0208333	0.75324	0	1	0.023622	0.56629	0	1	0	1	0	1
CA5A	0.00139147	0.0196335	0.0166667	0.75847	0.0217391	0.72116	0	1	0.0042735	0.23758	0	1	0	1
REST	0	0.0200698	0.0166667	0.75882	0	1	0.023622	0.56663	0	1	0	1	0	1
ALK	0.00278293	0.0052356	0.00416667	0.76046	0	1	0	1	0	1	0	1	0	1
FLT1	0.0041744	0.0200698	0.0166667	0.76087	0.0434783	0.33112	0.0314961	0.29595	0	1	0	1	0	1
PLA2G2D	0.00139147	0.0213787	0.0166667	0.76171	0	1	0.0314961	0.34853	0	1	0	1	0	1
TGFBR2	0.00185529	0.0061082	0.00416667	0.76274	0	1	0.00787402	0.50186	0	1	0	1	0	1
SENP7	0	0.0052356	0.00416667	0.76336	0	1	0.00787402	0.45967	0	1	0	1	0	1
NQO1	0.00139147	0.0061082	0.00416667	0.76363	0	1	0.00787402	0.57468	0	1	0	1	0	1
RPSL	0.00556586	0.0052356	0.00416667	0.76389	0	1	0.00787402	0.57554	0.0042735	0.77608	0	1	0.00806452	0.58997
FEN1	0.000927644	0.0056719	0.00416667	0.76402	0	1	0.00787402	0.57588	0	1	0	1	0	1
MAPK13	0.000463822	0.0056719	0.00416667	0.76446	0	1	0	1	0	1	0	1	0	1
IRAK4	0.000463822	0.0052356	0.00416667	0.76455	0	1	0.00787402	0.57233	0	1	0	1	0	1
ERN1	0.000463822	0.0056719	0.00416667	0.76458	0.0217391	0.30767	0.00787402	0.53908	0	1	0	1	0	1
CDK1	0.000463822	0.0065445	0.00416667	0.7663	0	1	0.00787402	0.57534	0	1	0	1	0	1
ALOX5AP	0	0.0047993	0.00416667	0.76632	0	1	0.00787402	0.54132	0	1	0	1	0	1
SCNN1A	0.000927644	0.0047993	0.00416667	0.76841	0	1	0.00787402	0.57488	0	1	0	1	0	1
TTR	0.00185529	0.0148342	0.0125	0.77034	0	1	0.00787402	0.88734	0	1	0	1	0	1
PTGS1	0.0282931	0.0754799	0.0708333	0.77137	0	1	0.0866142	0.55697	0.017094	0.94876	0	1	0.016129	0.9225
TUBB3	0.000463822	0.013089	0.00833333	0.77146	0	1	0.00787402	0.77192	0	1	0	1	0	1
APH1B	0	0.0143979	0.0125	0.77174	0.0217391	0.58333	0.015748	0.61203	0	1	0	1	0	1
FABP3	0	0.0143979	0.0125	0.77228	0	1	0.00787402	0.88715	0	1	0	1	0	1
ALOX12	0	0.013089	0.00833333	0.77254	0	1	0	1	0	1	0	1	0	1
FABP4	0	0.0143979	0.0125	0.77258	0	1	0.015748	0.65034	0	1	0	1	0	1
STS	0	0.0170157	0.0125	0.77279	0	1	0.023622	0.3689	0	1	0	1	0	1
CA15	0	0.0152705	0.0125	0.77291	0.0217391	0.61201	0	1	0	1	0	1	0	1
UGCG	0.000927644	0.0095986	0.00833333	0.77295	0	1	0.00787402	0.75584	0	1	0	1	0	1
CES2	0	0.0157068	0.0125	0.77317	0	1	0.015748	0.66948	0	1	0	1	0	1
ESRRA	0.00185529	0.0139616	0.00833333	0.77317	0	1	0.00787402	0.786	0	1	0	1	0	1
TUBB2B	0	0.0213787	0.0166667	0.7781	0	1	0.015748	0.79863	0	1	0	1	0	1
CASR	0.00278293	0.0296684	0.025	0.77897	0.0869565	0.10382	0.0393701	0.41119	0	1	0	1	0	1
PLA2G2E	0.00231911	0.0253054	0.0208333	0.78473	0	1	0.0393701	0.33022	0	1	0	1	0	1
ABCB1B	0	0.0161431	0.0125	0.78966	0	1	0.015748	0.6515	0	1	0	1	0	1
CA5B	0.000927644	0.0205061	0.0166667	0.79049	0.0217391	0.73012	0	1	0.0042735	0.12636	0	1	0	1
OXTR	0.000927644	0.0148342	0.0125	0.7906	0	1	0.00787402	0.86947	0	1	0	1	0	1
IKBKB	0.00371057	0.0061082	0.00416667	0.79106	0	1	0	1	0	1	0	1	0	1
ERBB2	0.00278293	0.0056719	0.00416667	0.79201	0	1	0.00787402	0.6045	0.0042735	0.49494	0	1	0.00806452	0.33056
TTL	0	0.0109075	0.00833333	0.79215	0	1	0.015748	0.52109	0	1	0	1	0	1
POLA1	0.00185529	0.0209424	0.0166667	0.79243	0	1	0.023622	0.60073	0	1	0	1	0	1
PLD2	0.000463822	0.0078534	0.00416667	0.79245	0.130435	0	0.00787402	0.57375	0	1	0	1	0	1
DGAT1	0	0.0052356	0.00416667	0.79251	0	1	0.00787402	0.50192	0	1	0	1	0	1
MYLK2	0.000927644	0.0061082	0.00416667	0.79261	0.0217391	0.33235	0.00787402	0.57458	0	1	0	1	0	1
CYP4A11	0.000463822	0.0061082	0.00416667	0.79267	0	1	0.00787402	0.46421	0	1	0	1	0	1
CYP4F2	0	0.0056719	0.00416667	0.79267	0	1	0.00787402	0.46421	0	1	0	1	0	1
CHS1	0	0.0056719	0.00416667	0.79283	0	1	0.00787402	0.54146	0	1	0	1	0	1
CHS2	0	0.0056719	0.00416667	0.79283	0	1	0.00787402	0.54146	0	1	0	1	0	1
CHS3	0	0.0056719	0.00416667	0.79283	0	1	0.00787402	0.54146	0	1	0	1	0	1
CELA3A	0	0.0148342	0.0125	0.79285	0	1	0.023622	0.42941	0	1	0	1	0	1
CELA3B	0	0.0148342	0.0125	0.79285	0	1	0.023622	0.42941	0	1	0	1	0	1
ITGB1	0.000463822	0.0061082	0.00416667	0.79286	0	1	0.00787402	0.53871	0	1	0	1	0	1
ADA	0.000927644	0.0100349	0.00833333	0.79293	0	1	0.00787402	0.80607	0	1	0	1	0	1
PRSS1	0.00185529	0.0065445	0.00416667	0.79306	0	1	0.00787402	0.57653	0	1	0	1	0	1
PTGES2	0	0.0052356	0.00416667	0.79351	0	1	0.00787402	0.57279	0	1	0	1	0	1
ITGB5	0	0.0056719	0.00416667	0.79353	0	1	0.00787402	0.57381	0	1	0	1	0	1
RARB	0.00278293	0.0200698	0.0166667	0.79405	0	1	0.015748	0.7629	0.0042735	0.55901	0	1	0.00806452	0.38257
TUBB4B	0.00139147	0.0139616	0.00833333	0.79439	0	1	0.00787402	0.78902	0	1	0	1	0	1
FCER2	0	0.0100349	0.00833333	0.79467	0	1	0.015748	0.44779	0	1	0	1	0	1
BLAZ	0.00139147	0.0100349	0.00833333	0.79713	0	1	0.015748	0.52107	0	1	0	1	0	1
TBXA2R	0.000463822	0.0292321	0.025	0.80389	0.0652174	0.28777	0.0393701	0.48285	0	1	0	1	0	1
ADH1A	0.000927644	0.0165794	0.0125	0.80797	0	1	0.023622	0.39156	0	1	0	1	0	1
LCK	0.00185529	0.017452	0.0125	0.808	0	1	0.00787402	0.89598	0	1	0	1	0	1
THRB	0.00231911	0.0213787	0.0166667	0.80817	0.0217391	0.67215	0.00787402	0.9353	0.0042735	0.49131	0	1	0	1
CELA2B	0	0.0152705	0.0125	0.80981	0	1	0.023622	0.45089	0	1	0	1	0	1
CELA1	0.000463822	0.0196335	0.0166667	0.81084	0	1	0.0314961	0.32875	0	1	0	1	0	1
POLB	0.00139147	0.0379581	0.0291667	0.81236	0	1	0.0314961	0.75999	0	1	0	1	0	1
SMT1	0	0.0126527	0.00833333	0.81272	0	1	0	1	0	1	0	1	0	1
AVPR1B	0.00185529	0.0104712	0.00833333	0.81274	0	1	0.015748	0.4711	0.0042735	0.41971	0	1	0.00806452	0.27486
NOD1	0	0.0109075	0.00833333	0.81286	0	1	0	1	0	1	0	1	0	1
TK	0.00371057	0.0065445	0.00416667	0.81663	0.0217391	0.35518	0.00787402	0.63724	0.0042735	0.61377	0	1	0.00806452	0.42768
PBP1B	0.00602968	0.0056719	0.00416667	0.81664	0	1	0.00787402	0.63365	0.0042735	0.82975	0	1	0.00806452	0.64949
ASNSD1	0	0.0056719	0.00416667	0.81727	0	1	0.00787402	0.57602	0	1	0	1	0	1
CPN1	0.000927644	0.0061082	0.00416667	0.81731	0	1	0	1	0	1	0	1	0	1
CSNK1G1	0	0.0061082	0.00416667	0.81767	0.0217391	0.33355	0.00787402	0.57397	0	1	0	1	0	1
ITGAL	0.00231911	0.0069808	0.00416667	0.81768	0.0217391	0.33213	0	1	0	1	0	1	0	1
MITF	0	0.0065445	0.00416667	0.81871	0	1	0.00787402	0.57416	0	1	0	1	0	1
IMPDH1	0.00278293	0.0061082	0.00416667	0.81876	0	1	0.00787402	0.60502	0	1	0	1	0	1
LYN	0.00231911	0.0061082	0.00416667	0.81889	0	1	0.00787402	0.63522	0	1	0	1	0	1
METC	0	0.0056719	0.00416667	0.81915	0	1	0.00787402	0.60585	0	1	0	1	0	1
GR3	0	0.0061082	0.00416667	0.81938	0	1	0.00787402	0.6365	0	1	0	1	0	1
CASP9	0	0.0061082	0.00416667	0.81949	0	1	0.00787402	0.57445	0	1	0	1	0	1
ALPL	0.000463822	0.0082897	0.00416667	0.82061	0	1	0	1	0	1	0	1	0	1
ADH5	0.000927644	0.017452	0.0125	0.82168	0	1	0.023622	0.39413	0	1	0	1	0	1
ADH6	0	0.0165794	0.0125	0.82168	0	1	0.023622	0.39413	0	1	0	1	0	1
ADH7	0.000463822	0.0170157	0.0125	0.82168	0	1	0.023622	0.39413	0	1	0	1	0	1
CA3	0.00556586	0.0183246	0.0125	0.82186	0.0217391	0.66132	0	1	0.00854701	0.36738	0.0227273	0.23876	0	1
HPD	0.000463822	0.017452	0.0125	0.8228	0	1	0.023622	0.46982	0	1	0	1	0	1
LAP3	0	0.0113438	0.00833333	0.83018	0	1	0	1	0	1	0	1	0	1
SSTR4	0.000927644	0.0113438	0.00833333	0.83186	0	1	0.015748	0.44946	0	1	0	1	0	1
TNF	0.00927644	0.026178	0.0208333	0.83735	0	1	0.023622	0.74925	0.0042735	0.90065	0	1	0.00806452	0.74878
SRD5A2	0.00185529	0.0318499	0.025	0.83901	0	1	0.0472441	0.3023	0.0042735	0.41892	0	1	0.00806452	0.27687
BIRC8	0	0.0065445	0.00416667	0.83975	0.0217391	0.35353	0.00787402	0.60843	0	1	0	1	0	1
PTPN11	0	0.0069808	0.00416667	0.83998	0	1	0	1	0	1	0	1	0	1
MLYCD	0	0.0065445	0.00416667	0.84033	0	1	0	1	0	1	0	1	0	1
CA10	0.000463822	0.0061082	0.00416667	0.84052	0	1	0	1	0.0042735	0.12636	0	1	0	1
CA11	0.000463822	0.0061082	0.00416667	0.84052	0	1	0	1	0.0042735	0.12636	0	1	0	1
CA8	0.000463822	0.0061082	0.00416667	0.84052	0	1	0	1	0.0042735	0.12636	0	1	0	1
SF3B3	0.000463822	0.0069808	0.00416667	0.84062	0	1	0.00787402	0.66505	0	1	0	1	0	1
CYP27A1	0	0.0069808	0.00416667	0.84074	0	1	0.00787402	0.63383	0	1	0	1	0	1
HBA1; HBA2	0.00695733	0.0065445	0.00416667	0.84147	0	1	0.00787402	0.66511	0.0042735	0.85141	0	1	0.00806452	0.679
ADCY7	0	0.0061082	0.00416667	0.84167	0	1	0.00787402	0.66736	0	1	0	1	0	1
ADCY9	0	0.0061082	0.00416667	0.84167	0	1	0.00787402	0.66736	0	1	0	1	0	1
QDPR	0.000463822	0.0091623	0.00416667	0.8423	0	1	0	1	0	1	0	1	0	1
CASP6	0	0.0061082	0.00416667	0.84284	0	1	0.00787402	0.63607	0	1	0	1	0	1
GANC	0.000463822	0.0061082	0.00416667	0.84355	0	1	0	1	0	1	0	1	0	1
LPAR1	0	0.0122164	0.00833333	0.84655	0	1	0.00787402	0.83344	0	1	0	1	0	1
CACNA1A	0.00324675	0.0126527	0.00833333	0.84657	0.0217391	0.53913	0.00787402	0.83392	0.00854701	0.1702	0	1	0.00806452	0.33082
NAALAD2	0	0.0122164	0.00833333	0.84748	0	1	0	1	0	1	0	1	0	1
TYMS	0.00463822	0.0113438	0.00833333	0.84827	0	1	0	1	0	1	0	1	0	1
PTAFR	0	0.0231239	0.0166667	0.84886	0	1	0.0314961	0.43633	0	1	0	1	0	1
THRA	0.00185529	0.0318499	0.025	0.85016	0	1	0.023622	0.79292	0.0042735	0.41787	0	1	0	1
PDE3A	0.00556586	0.0205061	0.0125	0.85264	0	1	0.015748	0.70429	0.0042735	0.80488	0	1	0.00806452	0.5518
CACNA1C	0.0143785	0.0414485	0.0333333	0.85629	0.130435	0.03148	0.0472441	0.49093	0.0042735	0.98331	0	1	0.00806452	0.90535
CPA1	0	0.0213787	0.0166667	0.85892	0	1	0.00787402	0.9626	0	1	0	1	0	1
S1PR2	0	0.0069808	0.00416667	0.85969	0	1	0	1	0	1	0	1	0	1
P4HTM	0.000927644	0.0069808	0.00416667	0.85982	0	1	0	1	0	1	0	1	0	1
LOX1.1	0	0.0152705	0.00833333	0.86059	0.0217391	0.52278	0	1	0	1	0	1	0	1
ULK3	0.000463822	0.0074171	0.00416667	0.8607	0.0217391	0.39697	0.00787402	0.66337	0	1	0	1	0	1
IGF1R	0.00510204	0.0078534	0.00416667	0.86083	0	1	0.00787402	0.66159	0.0042735	0.70464	0	1	0.00806452	0.51404
BCR	0.00139147	0.0078534	0.00416667	0.8611	0	1	0	1	0	1	0	1	0	1
DHODH	0.00231911	0.0117801	0.00833333	0.86111	0	1	0	1	0	1	0	1	0	1
PDE10A	0.00278293	0.0065445	0.00416667	0.86112	0	1	0.00787402	0.63979	0	1	0	1	0	1
CA14	0.00139147	0.0183246	0.0125	0.8612	0.0217391	0.6705	0	1	0.0042735	0.23729	0	1	0	1
GDA	0	0.0065445	0.00416667	0.8613	0	1	0.00787402	0.66729	0	1	0	1	0	1
GALR1	0	0.0117801	0.00833333	0.86155	0	1	0.015748	0.54399	0	1	0	1	0	1
TRAR	0	0.0069808	0.00416667	0.86171	0	1	0.00787402	0.63806	0	1	0	1	0	1
PDK2	0	0.0126527	0.00833333	0.86298	0	1	0.00787402	0.84592	0	1	0	1	0	1
PDK3	0	0.0126527	0.00833333	0.86298	0	1	0.00787402	0.84592	0	1	0	1	0	1
ADH1B	0.00139147	0.0183246	0.0125	0.863	0	1	0.023622	0.45347	0	1	0	1	0	1
FOLP	0.00371057	0.013089	0.00833333	0.86314	0	1	0	1	0	1	0	1	0	1
HDA106	0	0.0178883	0.0125	0.86324	0	1	0.015748	0.70384	0	1	0	1	0	1
TUBB	0.00278293	0.0135253	0.00833333	0.86359	0	1	0.00787402	0.84646	0	1	0	1	0	1
CCR4	0	0.0191972	0.0125	0.86391	0.0652174	0.10405	0.023622	0.50994	0	1	0	1	0	1
CTSB	0	0.0170157	0.0125	0.86398	0	1	0	1	0	1	0	1	0	1
EPHX2	0	0.0279232	0.0208333	0.86989	0.0434783	0.5062	0.0314961	0.51989	0	1	0	1	0	1
LPXC	0.000463822	0.0235602	0.0166667	0.87075	0	1	0.023622	0.59985	0	1	0	1	0	1
CA12	0.00231911	0.0183246	0.0125	0.87329	0.0217391	0.66902	0	1	0.0042735	0.41914	0	1	0	1
MMP1	0	0.017452	0.0125	0.87464	0	1	0.00787402	0.91289	0	1	0	1	0	1
LTB4R	0.000463822	0.0200698	0.0125	0.87465	0	1	0	1	0	1	0	1	0	1
MMP16	0	0.013089	0.00833333	0.87523	0	1	0	1	0	1	0	1	0	1
GSTP1	0.00556586	0.0126527	0.00833333	0.87537	0.0217391	0.52407	0.00787402	0.86811	0.0042735	0.77354	0.0227273	0.21056	0	1
PPP2CA	0.000927644	0.0139616	0.00833333	0.87609	0	1	0.015748	0.57114	0	1	0	1	0	1
PDK4	0.000463822	0.013089	0.00833333	0.87644	0	1	0.00787402	0.85755	0	1	0	1	0	1
PDK1	0.000463822	0.013089	0.00833333	0.87675	0	1	0.00787402	0.84668	0	1	0	1	0	1
AGL	0	0.0074171	0.00416667	0.87722	0	1	0.00787402	0.71572	0	1	0	1	0	1
SMAD3	0	0.008726	0.00416667	0.87739	0	1	0	1	0	1	0	1	0	1
ALOX15B	0	0.0113438	0.00416667	0.87766	0	1	0.00787402	0.66396	0	1	0	1	0	1
INSR	0.00788497	0.008726	0.00416667	0.87771	0	1	0.00787402	0.71083	0.0042735	0.83031	0	1	0.00806452	0.6492
AP2S1	0	0.0100349	0.00416667	0.87794	0.152174	0	0.00787402	0.66274	0	1	0	1	0	1
PLAT	0.00231911	0.0069808	0.00416667	0.87806	0	1	0	1	0	1	0	1	0	1
SULI	0.000927644	0.0074171	0.00416667	0.87919	0	1	0	1	0	1	0	1	0	1
BDKRB1	0.00231911	0.0074171	0.00416667	0.87992	0	1	0	1	0	1	0	1	0	1
TRPV1	0.00463822	0.0248691	0.0166667	0.88027	0	1	0.015748	0.8529	0.0042735	0.66379	0	1	0	1
NCOR2	0	0.0074171	0.00416667	0.8806	0	1	0	1	0	1	0	1	0	1
CAPN1	0	0.0196335	0.0125	0.88469	0.0869565	0.02966	0	1	0	1	0	1	0	1
ADH1C	0.00185529	0.0196335	0.0125	0.88573	0	1	0.023622	0.47449	0	1	0	1	0	1
CMA1	0	0.017452	0.0125	0.88605	0	1	0.023622	0.50859	0	1	0	1	0	1
PSENEN	0	0.013089	0.00833333	0.88761	0.0217391	0.55371	0.00787402	0.8583	0	1	0	1	0	1
PDE3B	0.000927644	0.0170157	0.00833333	0.88963	0	1	0.00787402	0.85864	0	1	0	1	0	1
TRPV2	0.000463822	0.0152705	0.00833333	0.88977	0.0217391	0.57125	0.00787402	0.87766	0	1	0	1	0	1
TRPV4	0.000463822	0.0152705	0.00833333	0.88977	0.0217391	0.57125	0.00787402	0.87766	0	1	0	1	0	1
P2RX7	0	0.0082897	0.00416667	0.89149	0.0217391	0.41794	0.00787402	0.63602	0	1	0	1	0	1
PDE4B	0.00602968	0.0340314	0.025	0.89218	0.0434783	0.63249	0.0314961	0.7085	0	1	0	1	0	1
FLT3	0.00324675	0.0082897	0.00416667	0.89256	0	1	0	1	0	1	0	1	0	1
GCGR	0.000463822	0.0074171	0.00416667	0.89258	0	1	0.00787402	0.71154	0	1	0	1	0	1
MCHR2	0	0.0091623	0.00416667	0.89259	0.0652174	0.02206	0	1	0	1	0	1	0	1
P2RY6	0	0.0074171	0.00416667	0.89272	0	1	0	1	0	1	0	1	0	1
NPPA	0	0.0074171	0.00416667	0.89274	0	1	0.00787402	0.73272	0	1	0	1	0	1
CDC25C	0	0.0091623	0.00416667	0.89277	0	1	0.00787402	0.71283	0	1	0	1	0	1
PDE4D	0.00371057	0.0340314	0.025	0.89277	0.0434783	0.63207	0.023622	0.87084	0	1	0	1	0	1
POL	0.0125232	0.0283595	0.0208333	0.89281	0	1	0.0314961	0.62716	0.0128205	0.66045	0	1	0.0241935	0.32731
MTTP	0.000927644	0.0078534	0.00416667	0.89296	0	1	0	1	0	1	0	1	0	1
ECR	0	0.0344677	0.025	0.89319	0	1	0.0393701	0.59481	0	1	0	1	0	1
FDPS	0.00278293	0.0074171	0.00416667	0.89324	0	1	0	1	0	1	0	1	0	1
KDM4C	0	0.0082897	0.00416667	0.89385	0	1	0.00787402	0.71512	0	1	0	1	0	1
PLA2G5	0	0.0100349	0.00416667	0.8944	0	1	0.00787402	0.73394	0	1	0	1	0	1
XIAP	0.000463822	0.0183246	0.0125	0.89528	0.0217391	0.70572	0.015748	0.72195	0	1	0	1	0	1
PTGDR2	0.00324675	0.0196335	0.0125	0.89599	0.0652174	0.13238	0.023622	0.58295	0.0042735	0.61323	0	1	0.00806452	0.42839
CTSL	0.000927644	0.0244328	0.0166667	0.89763	0.0217391	0.76646	0.00787402	0.97101	0	1	0	1	0	1
CFTR	0.00371057	0.0139616	0.00833333	0.89963	0	1	0.00787402	0.87114	0	1	0	1	0	1
FXYD2	0.000927644	0.0200698	0.0125	0.90402	0	1	0.023622	0.60401	0	1	0	1	0	1
N1L	0	0.0100349	0.00416667	0.90457	0	1	0.00787402	0.7341	0	1	0	1	0	1
CYP11B1	0.000927644	0.0078534	0.00416667	0.90478	0	1	0.00787402	0.75432	0	1	0	1	0	1
DPP4	0.00278293	0.0187609	0.0125	0.90496	0.0217391	0.69392	0.023622	0.51295	0	1	0	1	0	1
PIK3R1	0.000463822	0.0078534	0.00416667	0.90499	0	1	0.00787402	0.73431	0	1	0	1	0	1
HCN1	0	0.0095986	0.00416667	0.90538	0.0652174	0.02177	0.00787402	0.73201	0	1	0	1	0	1
C1QA	0.00834879	0.0078534	0.00416667	0.90632	0	1	0.00787402	0.75239	0.0042735	0.91459	0	1	0.00806452	0.76976
HAO1	0.000463822	0.0091623	0.00416667	0.90659	0.0217391	0.37434	0.00787402	0.73382	0	1	0	1	0	1
SLC12A5	0.000927644	0.0082897	0.00416667	0.90679	0	1	0.00787402	0.71446	0	1	0	1	0	1
SLC5A2	0.00185529	0.0104712	0.00416667	0.90681	0	1	0	1	0	1	0	1	0	1
AVPR2	0.00278293	0.0078534	0.00416667	0.90693	0	1	0.00787402	0.73381	0.0042735	0.55745	0	1	0.00806452	0.3827
ODC1	0.00139147	0.013089	0.00416667	0.90706	0	1	0.00787402	0.68806	0	1	0	1	0	1
GLO1	0.000927644	0.0104712	0.00416667	0.90737	0	1	0.00787402	0.71418	0.0042735	0.23553	0	1	0.00806452	0.14796
NR3C1	0.0213358	0.034904	0.025	0.90806	0	1	0.0472441	0.46632	0.0213675	0.71061	0	1	0.0403226	0.27994
NFKB1	0.00278293	0.0100349	0.00416667	0.90813	0	1	0.00787402	0.63764	0	1	0	1	0	1
PGR	0.0139147	0.0506108	0.0375	0.90865	0.0217391	0.94565	0.0708661	0.34816	0.00854701	0.87402	0	1	0.016129	0.63153
FABH	0.000927644	0.0143979	0.00833333	0.90905	0	1	0	1	0	1	0	1	0	1
CYP2C9	0.000927644	0.0292321	0.0208333	0.91112	0	1	0.023622	0.81193	0	1	0	1	0	1
CA7	0.00231911	0.0209424	0.0125	0.91233	0.0217391	0.73057	0	1	0.0042735	0.41829	0	1	0	1
SSTR5	0.00231911	0.0209424	0.0125	0.91339	0.0652174	0.15786	0.023622	0.58646	0	1	0	1	0	1
AKR1C3	0.00278293	0.026178	0.0166667	0.91345	0	1	0.015748	0.89313	0.0042735	0.49045	0	1	0.00806452	0.33161
PTGER1	0.00278293	0.0209424	0.0125	0.91353	0	1	0.023622	0.59976	0	1	0	1	0	1
AR	0.0194805	0.0619546	0.0458333	0.91377	0.108696	0.23891	0.0787402	0.37477	0.0042735	0.99042	0.0681818	0.06377	0.00806452	0.93736
PDGFRA	0.00463822	0.0213787	0.0125	0.91455	0.0434783	0.37028	0.015748	0.81423	0	1	0	1	0	1
CA13	0.000463822	0.0191972	0.0125	0.91491	0	1	0	1	0.0042735	0.12636	0	1	0	1
DEF	0.000927644	0.008726	0.00416667	0.91671	0	1	0	1	0	1	0	1	0	1
FUCA1	0	0.008726	0.00416667	0.91717	0	1	0	1	0	1	0	1	0	1
PEPD	0	0.0091623	0.00416667	0.91727	0	1	0	1	0	1	0	1	0	1
HCN4	0	0.0100349	0.00416667	0.91742	0.0652174	0.02177	0.00787402	0.75241	0	1	0	1	0	1
PGGT1B	0	0.0143979	0.00833333	0.91749	0	1	0.015748	0.6105	0	1	0	1	0	1
FCGR2A	0.00927644	0.008726	0.00416667	0.91777	0	1	0.00787402	0.77157	0.0042735	0.92535	0	1	0.00806452	0.78718
FCGR2B	0.00974026	0.0091623	0.00416667	0.91777	0	1	0.00787402	0.77157	0.0042735	0.92535	0	1	0.00806452	0.78718
FCGR2C	0.00881262	0.0082897	0.00416667	0.91777	0	1	0.00787402	0.77157	0.0042735	0.92535	0	1	0.00806452	0.78718
FCGR3A	0.00974026	0.0091623	0.00416667	0.91777	0	1	0.00787402	0.77157	0.0042735	0.92535	0	1	0.00806452	0.78718
FCGR3B	0.00927644	0.008726	0.00416667	0.91777	0	1	0.00787402	0.77157	0.0042735	0.92535	0	1	0.00806452	0.78718
SERPINE1	0.0041744	0.0082897	0.00416667	0.91822	0	1	0.00787402	0.753	0	1	0	1	0	1
MMP3	0	0.0143979	0.00833333	0.91859	0	1	0	1	0	1	0	1	0	1
ABCC9	0.00139147	0.0152705	0.00833333	0.91862	0.0434783	0.2452	0.00787402	0.90441	0	1	0	1	0	1
PBPA	0.0148423	0.0139616	0.00833333	0.91871	0	1	0.015748	0.70097	0.00854701	0.92701	0	1	0.016129	0.72181
S1PR1	0.000463822	0.0082897	0.00416667	0.9194	0	1	0.00787402	0.73401	0	1	0	1	0	1
MMP9	0.00278293	0.0200698	0.0125	0.92057	0	1	0.00787402	0.93677	0	1	0	1	0	1
TBXAS1	0.000463822	0.0248691	0.0166667	0.92217	0.0217391	0.81077	0.0314961	0.5497	0	1	0	1	0	1
PDE5A	0.00510204	0.0209424	0.0125	0.92264	0	1	0.015748	0.75038	0	1	0	1	0	1
CA9	0.00231911	0.0161431	0.00833333	0.92686	0.0217391	0.60916	0	1	0.0042735	0.33397	0	1	0	1
AGTR1	0.0041744	0.0157068	0.00833333	0.92701	0.0217391	0.61246	0.00787402	0.8966	0	1	0	1	0	1
AHR	0.00788497	0.0187609	0.00833333	0.92708	0	1	0.015748	0.67079	0.0042735	0.82861	0	1	0.00806452	0.64936
HLA-DRB1	0.000463822	0.008726	0.00416667	0.92763	0	1	0.00787402	0.73618	0	1	0	1	0	1
MMP12	0.000463822	0.0095986	0.00416667	0.92778	0.0217391	0.47402	0.00787402	0.78909	0	1	0	1	0	1
C1QB	0.00927644	0.008726	0.00416667	0.92788	0	1	0.00787402	0.78872	0.0042735	0.935	0	1	0.00806452	0.80506
ITGA4	0.00139147	0.0148342	0.00833333	0.93406	0	1	0.015748	0.73392	0.0042735	0.33432	0	1	0.00806452	0.21483
KDM1A	0	0.0152705	0.00833333	0.93488	0	1	0.015748	0.64985	0	1	0	1	0	1
PTGS2	0.0347866	0.0628272	0.0458333	0.93617	0.0434783	0.84738	0.0393701	0.95328	0.017094	0.97852	0	1	0.016129	0.96077
PIK3R2	0.000463822	0.0104712	0.00416667	0.93639	0	1	0.00787402	0.79095	0	1	0	1	0	1
C1QC	0.00974026	0.0091623	0.00416667	0.93672	0	1	0.00787402	0.80464	0.0042735	0.94354	0	1	0.00806452	0.82029
LPAR2	0	0.0109075	0.00416667	0.93699	0	1	0	1	0	1	0	1	0	1
GSR	0.00278293	0.0095986	0.00416667	0.93744	0	1	0.00787402	0.80546	0	1	0	1	0	1
FCGR1A	0.0102041	0.0095986	0.00416667	0.93745	0	1	0.00787402	0.80544	0.0042735	0.94286	0	1	0.00806452	0.81932
CTSV	0	0.0091623	0.00416667	0.93764	0	1	0.00787402	0.77468	0	1	0	1	0	1
CA2	0.0134508	0.0335951	0.0208333	0.93861	0.0434783	0.53694	0.015748	0.94346	0.0128205	0.66089	0.0227273	0.49768	0.00806452	0.84548
RNASEH1	0	0.0104712	0.00416667	0.94346	0	1	0	1	0	1	0	1	0	1
ADORA3	0.00139147	0.0104712	0.00416667	0.94433	0	1	0.00787402	0.80717	0.0042735	0.23737	0	1	0.00806452	0.14993
PTPN1	0.000927644	0.0109075	0.00416667	0.94435	0	1	0.00787402	0.82081	0	1	0	1	0	1
CASP3	0.000927644	0.0095986	0.00416667	0.94469	0	1	0.00787402	0.755	0	1	0	1	0	1
PTGER2	0.00185529	0.0296684	0.0166667	0.94501	0	1	0.0314961	0.61216	0	1	0	1	0	1
PPIA	0.00139147	0.0095986	0.00416667	0.94512	0	1	0	1	0	1	0	1	0	1
SKA	0	0.026178	0.0166667	0.9453	0	1	0.0314961	0.6404	0	1	0	1	0	1
TYR	0.00278293	0.0126527	0.00416667	0.94617	0	1	0.00787402	0.7742	0	1	0	1	0	1
BLATEM-1	0	0.0157068	0.00833333	0.94743	0	1	0.015748	0.76255	0	1	0	1	0	1
C1R	0.00974026	0.0100349	0.00416667	0.95129	0	1	0.00787402	0.83379	0.0042735	0.94352	0	1	0.00806452	0.82082
PNP	0.00231911	0.0109075	0.00416667	0.9516	0	1	0.00787402	0.83549	0	1	0	1	0	1
PLA2G10	0.000927644	0.0113438	0.00416667	0.95219	0	1	0.00787402	0.82032	0	1	0	1	0	1
AKR1B10	0.000927644	0.0122164	0.00416667	0.95247	0	1	0	1	0	1	0	1	0	1
CELA2A	0	0.0270506	0.0166667	0.95473	0	1	0.0314961	0.6552	0	1	0	1	0	1
BACE2	0	0.0113438	0.00416667	0.95658	0.0217391	0.52384	0.00787402	0.80476	0	1	0	1	0	1
PAM	0.000927644	0.0109075	0.00416667	0.9573	0	1	0	1	0	1	0	1	0	1
CRTH2	0	0.0113438	0.00416667	0.95735	0.0217391	0.506	0.00787402	0.82094	0	1	0	1	0	1
PTPN7	0	0.0283595	0.0166667	0.95854	0.0217391	0.84673	0.015748	0.9358	0	1	0	1	0	1
PDE4A	0.00649351	0.034904	0.0208333	0.95961	0.0434783	0.65754	0.023622	0.87786	0	1	0	1	0	1
NR3C2	0.00510204	0.0314136	0.0166667	0.96214	0	1	0.0314961	0.69335	0	1	0	1	0	1
FBP1	0.000463822	0.0113438	0.00416667	0.96258	0	1	0.00787402	0.84613	0	1	0	1	0	1
BLA; BLAT-3; BLAT-4; BLAT-5; BLAT-6	0.00139147	0.0178883	0.00833333	0.96272	0	1	0.015748	0.80119	0	1	0	1	0	1
CAPNS1	0	0.0253054	0.0125	0.9643	0.0869565	0.05668	0.015748	0.86371	0	1	0	1	0	1
PLA2G4D	0	0.013089	0.00416667	0.96684	0	1	0.00787402	0.77228	0	1	0	1	0	1
HCAR2	0.000927644	0.0113438	0.00416667	0.96689	0	1	0	1	0	1	0	1	0	1
PRKCQ	0.000927644	0.0126527	0.00416667	0.96692	0	1	0.00787402	0.86975	0	1	0	1	0	1
DDOST	0	0.0122164	0.00416667	0.96776	0.0434783	0.18442	0.00787402	0.85743	0	1	0	1	0	1
S100B	0.00185529	0.0122164	0.00416667	0.96801	0	1	0.00787402	0.81943	0	1	0	1	0	1
AKR1A1	0.000927644	0.013089	0.00416667	0.96838	0	1	0	1	0	1	0	1	0	1
DPP7	0	0.0187609	0.00833333	0.96876	0.0217391	0.68324	0.015748	0.75179	0	1	0	1	0	1
CYSLTR1	0.00139147	0.0209424	0.00833333	0.97065	0	1	0.015748	0.791	0.0042735	0.33487	0	1	0.00806452	0.21351
CTSK	0	0.0126527	0.00416667	0.97113	0.0217391	0.55527	0	1	0	1	0	1	0	1
PLA2G4C	0	0.0135253	0.00416667	0.97113	0	1	0.00787402	0.78954	0	1	0	1	0	1
ABL1	0.00463822	0.0139616	0.00416667	0.97118	0	1	0	1	0	1	0	1	0	1
BACE1	0	0.0117801	0.00416667	0.9719	0	1	0.00787402	0.85822	0	1	0	1	0	1
PDE4C	0.00278293	0.0200698	0.00833333	0.97251	0	1	0.00787402	0.94572	0	1	0	1	0	1
DPP6	0	0.0122164	0.00416667	0.97455	0	1	0.00787402	0.84795	0	1	0	1	0	1
PCSK7	0	0.0143979	0.00416667	0.97479	0	1	0.00787402	0.87196	0	1	0	1	0	1
PLA2G1B	0.00278293	0.0143979	0.00416667	0.97542	0	1	0.00787402	0.86976	0	1	0	1	0	1
ABCC8	0.00556586	0.0205061	0.00833333	0.97661	0.0652174	0.14934	0.00787402	0.95717	0	1	0	1	0	1
PREP	0.000463822	0.0209424	0.00833333	0.97678	0.0434783	0.35538	0	1	0	1	0	1	0	1
CDC25A	0	0.0157068	0.00416667	0.97794	0	1	0.00787402	0.88751	0	1	0	1	0	1
SQLE	0.00185529	0.0157068	0.00416667	0.97854	0	1	0.00787402	0.86948	0	1	0	1	0	1
SLC22A6	0.00139147	0.0274869	0.0125	0.9786	0	1	0.00787402	0.9835	0	1	0	1	0	1
ABCG2	0.000927644	0.0170157	0.00416667	0.97926	0	1	0	1	0	1	0	1	0	1
TRPA1	0.00185529	0.0279232	0.0125	0.98067	0.0217391	0.78203	0.015748	0.92609	0	1	0	1	0	1
CA1	0.0106679	0.0283595	0.0125	0.98069	0.0434783	0.4718	0	1	0.00854701	0.76944	0	1	0	1
P2RY12	0.00371057	0.0139616	0.00416667	0.98311	0	1	0.00787402	0.89772	0	1	0	1	0	1
PPARG	0.0134508	0.0357766	0.0166667	0.98324	0	1	0.0314961	0.77124	0.0042735	0.96221	0	1	0.00806452	0.85831
CA4	0.00695733	0.0301047	0.0125	0.98409	0.0652174	0.25791	0	1	0.00854701	0.50593	0	1	0	1
MMP2	0.000463822	0.0318499	0.0166667	0.98499	0	1	0.015748	0.96148	0	1	0	1	0	1
NCOA3	0	0.0148342	0.00416667	0.985	0	1	0.00787402	0.89707	0	1	0	1	0	1
SYK	0.000927644	0.0148342	0.00416667	0.98504	0	1	0	1	0	1	0	1	0	1
APP	0.00463822	0.0187609	0.00416667	0.98567	0.0434783	0.20804	0	1	0	1	0	1	0	1
KCNMA1	0.00556586	0.0152705	0.00416667	0.9861	0.0217391	0.65039	0	1	0	1	0	1	0	1
CAPN2	0	0.0148342	0.00416667	0.98664	0	1	0	1	0	1	0	1	0	1
CTSD	0.00185529	0.0157068	0.00416667	0.98811	0	1	0.00787402	0.91266	0	1	0	1	0	1
AMPC	0.00278293	0.0165794	0.00416667	0.98869	0.0434783	0.28355	0.00787402	0.9235	0	1	0	1	0	1
ACE	0.00695733	0.0405759	0.0208333	0.99012	0.0217391	0.92806	0.015748	0.98662	0	1	0	1	0	1
F10	0.00834879	0.0170157	0.00416667	0.99066	0	1	0.00787402	0.93523	0	1	0	1	0	1
HSD11B1	0.00185529	0.0183246	0.00416667	0.991	0.0434783	0.33349	0.00787402	0.90588	0.0042735	0.3346	0	1	0.00806452	0.21628
KDR	0.00556586	0.0165794	0.00416667	0.99148	0.0217391	0.64986	0.00787402	0.94222	0	1	0	1	0	1
ELANE	0.00139147	0.0239965	0.00833333	0.99184	0.0434783	0.48529	0.015748	0.90557	0	1	0	1	0	1
FPR1	0.000463822	0.0165794	0.00416667	0.99351	0	1	0.00787402	0.9176	0	1	0	1	0	1
CACNA1S	0.0115955	0.0205061	0.00416667	0.99437	0.152174	0.00025	0	1	0	1	0	1	0	1
FNTB	0	0.0187609	0.00416667	0.99612	0.0217391	0.74289	0.00787402	0.92972	0	1	0	1	0	1
F2	0.00788497	0.0183246	0.00416667	0.99618	0	1	0.00787402	0.95628	0	1	0	1	0	1
PPARA	0.0139147	0.0318499	0.00833333	0.99627	0.0434783	0.4052	0.00787402	0.98744	0.0042735	0.95709	0	1	0.00806452	0.846
HMGCR	0.00463822	0.0283595	0.00833333	0.99651	0	1	0.00787402	0.98683	0	1	0	1	0	1
PPARD	0.00602968	0.0226876	0.00416667	0.99796	0.0217391	0.72431	0.00787402	0.96852	0	1	0	1	0	1
12	0.000463822	0.0004363	0	1	0	1	0	1	0	1	0	1	0	1
17	0.000463822	0.0004363	0	1	0	1	0	1	0	1	0	1	0	1
43	0.000463822	0.0004363	0	1	0	1	0	1	0	1	0	1	0	1
9	0.000463822	0.0004363	0	1	0	1	0	1	0	1	0	1	0	1
A1BG	0.00139147	0.0013089	0	1	0	1	0	1	0	1	0	1	0	1
A2M	0.00324675	0.0030541	0	1	0	1	0	1	0	1	0	1	0	1
AAAR	0.000463822	0.0004363	0	1	0	1	0	1	0	1	0	1	0	1
AAC	0.000463822	0.0004363	0	1	0	1	0	1	0	1	0	1	0	1
AAC(6')-II	0.000463822	0.0004363	0	1	0	1	0	1	0	1	0	1	0	1
AACC1	0.000927644	0.0008726	0	1	0	1	0	1	0	1	0	1	0	1
AADAT	0.000927644	0.0008726	0	1	0	1	0	1	0	1	0	1	0	1
AAK1	0.000463822	0.0039267	0	1	0.0217391	0.23332	0	1	0	1	0	1	0	1
AARS	0.000463822	0.0004363	0	1	0	1	0	1	0	1	0	1	0	1
AARS2	0.000463822	0.0004363	0	1	0	1	0	1	0	1	0	1	0	1
AASS	0.000927644	0.0008726	0	1	0	1	0	1	0	1	0	1	0	1
ABCA1	0.00139147	0.0013089	0	1	0	1	0	1	0	1	0	1	0	1
ABCB11	0.00139147	0.0013089	0	1	0	1	0	1	0	1	0	1	0	1
ABCB5	0.000463822	0.0004363	0	1	0	1	0	1	0	1	0	1	0	1
ABCC4	0.000463822	0.0004363	0	1	0	1	0	1	0	1	0	1	0	1
ABCC5	0.000463822	0.0004363	0	1	0	1	0	1	0	1	0	1	0	1
ABCC6	0.000463822	0.0004363	0	1	0	1	0	1	0	1	0	1	0	1
ABCG1	0.000463822	0.0004363	0	1	0	1	0	1	0	1	0	1	0	1
ABFD	0.000463822	0.0004363	0	1	0	1	0	1	0	1	0	1	0	1
ABL2	0.00139147	0.0021815	0	1	0	1	0	1	0	1	0	1	0	1
ACAA1	0.000463822	0.0004363	0	1	0	1	0	1	0	1	0	1	0	1
ACACA	0.000927644	0.0074171	0	1	0	1	0	1	0	1	0	1	0	1
ACACB	0.00139147	0.0039267	0	1	0	1	0	1	0	1	0	1	0	1
ACAD8	0.000463822	0.0004363	0	1	0	1	0	1	0	1	0	1	0	1
ACADM	0.000463822	0.0004363	0	1	0	1	0	1	0	1	0	1	0	1
ACADS	0.000927644	0.0008726	0	1	0	1	0	1	0	1	0	1	0	1
ACADSB	0.000927644	0.0008726	0	1	0	1	0	1	0	1	0	1	0	1
ACAN	0.000463822	0.0004363	0	1	0	1	0	1	0	1	0	1	0	1
ACAT1	0.000463822	0.0021815	0	1	0.0217391	0.1529	0	1	0	1	0	1	0	1
ACAT2	0.000463822	0.0004363	0	1	0	1	0	1	0	1	0	1	0	1
ACE2	0.000463822	0.0183246	0	1	0	1	0	1	0	1	0	1	0	1
ACEE	0.000463822	0.0004363	0	1	0	1	0	1	0	1	0	1	0	1
ACP1	0.000463822	0.0065445	0	1	0	1	0	1	0	1	0	1	0	1
ACP5	0.000463822	0.0004363	0	1	0	1	0	1	0	1	0	1	0	1
ACRB	0.000927644	0.0008726	0	1	0	1	0	1	0	1	0	1	0	1
ACS	0.000463822	0.0004363	0	1	0	1	0	1	0	1	0	1	0	1
ACSL1	0.000927644	0.0008726	0	1	0	1	0	1	0	1	0	1	0	1
ACSL3	0.000463822	0.0004363	0	1	0	1	0	1	0	1	0	1	0	1
ACSL4	0.00139147	0.0013089	0	1	0	1	0	1	0	1	0	1	0	1
ACSS1	0.000927644	0.0008726	0	1	0	1	0	1	0	1	0	1	0	1
ACSS2	0.000927644	0.0008726	0	1	0	1	0	1	0	1	0	1	0	1
ACTA1	0.000463822	0.0004363	0	1	0	1	0	1	0	1	0	1	0	1
ACTB	0.000463822	0.0004363	0	1	0	1	0	1	0	1	0	1	0	1
ACTG1	0.000463822	0.0004363	0	1	0	1	0	1	0	1	0	1	0	1
ACTIII	0.000927644	0.0008726	0	1	0	1	0	1	0	1	0	1	0	1
ACTN1	0.000927644	0.0008726	0	1	0	1	0	1	0	1	0	1	0	1
ACUC1	0.000463822	0.0004363	0	1	0	1	0	1	0	1	0	1	0	1
ACVR1	0.000927644	0.004363	0	1	0	1	0	1	0	1	0	1	0	1
ACVR2A	0	0.0017452	0	1	0	1	0	1	0	1	0	1	0	1
ACVRL1	0.000463822	0.0021815	0	1	0	1	0	1	0	1	0	1	0	1
ACY1	0.00185529	0.0017452	0	1	0	1	0	1	0	1	0	1	0	1
ACY3	0.000927644	0.0008726	0	1	0	1	0	1	0	1	0	1	0	1
ACYP2	0.000927644	0.0008726	0	1	0	1	0	1	0	1	0	1	0	1
ADAM28	0.000927644	0.0008726	0	1	0	1	0	1	0	1	0	1	0	1
ADAM9	0	0.0013089	0	1	0	1	0	1	0	1	0	1	0	1
ADAMTS4	0	0.0061082	0	1	0	1	0	1	0	1	0	1	0	1
ADAMTS5	0	0.0008726	0	1	0	1	0	1	0	1	0	1	0	1
ADCY4	0	0.0030541	0	1	0	1	0	1	0	1	0	1	0	1
ADCY6	0	0.0030541	0	1	0	1	0	1	0	1	0	1	0	1
ADCYAP1R1	0	0.0017452	0	1	0	1	0	1	0	1	0	1	0	1
ADGRD1	0.000463822	0.0004363	0	1	0	1	0	1	0	1	0	1	0	1
ADH4	0.000463822	0.0004363	0	1	0	1	0	1	0	1	0	1	0	1
ADI1	0.000463822	0.0004363	0	1	0	1	0	1	0	1	0	1	0	1
ADK	0.000927644	0.0039267	0	1	0	1	0	1	0	1	0	1	0	1
ADSS	0.000927644	0.0008726	0	1	0	1	0	1	0	1	0	1	0	1
ADSSL1	0.00139147	0.0013089	0	1	0	1	0	1	0	1	0	1	0	1
AFG3L2	0.000463822	0.0004363	0	1	0	1	0	1	0	1	0	1	0	1
AFM	0.000463822	0.0004363	0	1	0	1	0	1	0	1	0	1	0	1
AGLA	0.000463822	0.0004363	0	1	0	1	0	1	0	1	0	1	0	1
AGPAT2	0	0.0026178	0	1	0	1	0	1	0	1	0	1	0	1
AGT	0.00139147	0.0013089	0	1	0	1	0	1	0	1	0	1	0	1
AGTR1B	0	0.0017452	0	1	0	1	0	1	0	1	0	1	0	1
AGUA	0.000927644	0.0008726	0	1	0	1	0	1	0	1	0	1	0	1
AGXT	0.00185529	0.0017452	0	1	0	1	0	1	0	1	0	1	0	1
AGXT2	0.00185529	0.0017452	0	1	0	1	0	1	0	1	0	1	0	1
AHCY	0.000927644	0.0061082	0	1	0	1	0	1	0	1	0	1	0	1
AHPF	0.000463822	0.0004363	0	1	0	1	0	1	0	1	0	1	0	1
AHSG	0.00139147	0.0013089	0	1	0	1	0	1	0	1	0	1	0	1
AHSP	0.000927644	0.0008726	0	1	0	1	0	1	0	1	0	1	0	1
AIFM1	0.000463822	0.0004363	0	1	0	1	0	1	0	1	0	1	0	1
AIRC	0	0.0021815	0	1	0	1	0	1	0	1	0	1	0	1
AKR1B1	0.00278293	0.0244328	0	1	0	1	0	1	0	1	0	1	0	1
AKR1C4	0.000463822	0.0004363	0	1	0	1	0	1	0	1	0	1	0	1
ALAD	0.000463822	0.0004363	0	1	0	1	0	1	0	1	0	1	0	1
ALAS1	0.000927644	0.0008726	0	1	0	1	0	1	0	1	0	1	0	1
ALAS2	0.000927644	0.0008726	0	1	0	1	0	1	0	1	0	1	0	1
ALB	0.00463822	0.0065445	0	1	0	1	0	1	0	1	0	1	0	1
ALDA	0.000463822	0.0004363	0	1	0	1	0	1	0	1	0	1	0	1
ALDH18A1	0.000463822	0.0004363	0	1	0	1	0	1	0	1	0	1	0	1
ALDH1A1	0.00139147	0.0013089	0	1	0	1	0	1	0	1	0	1	0	1
ALDH1A2	0.00139147	0.0013089	0	1	0	1	0	1	0	1	0	1	0	1
ALDH1A3	0.000927644	0.0008726	0	1	0	1	0	1	0	1	0	1	0	1
ALDH1B1	0.000463822	0.0004363	0	1	0	1	0	1	0	1	0	1	0	1
ALDH3A1	0.000463822	0.0004363	0	1	0	1	0	1	0	1	0	1	0	1
ALDH3A2	0.000463822	0.0004363	0	1	0	1	0	1	0	1	0	1	0	1
ALDH3B1	0.000463822	0.0004363	0	1	0	1	0	1	0	1	0	1	0	1
ALDH3B2	0.000927644	0.0008726	0	1	0	1	0	1	0	1	0	1	0	1
ALDH4A1	0.000463822	0.0004363	0	1	0	1	0	1	0	1	0	1	0	1
ALDH5A1	0.00185529	0.0017452	0	1	0	1	0	1	0	1	0	1	0	1
ALDH6A1	0.000463822	0.0004363	0	1	0	1	0	1	0	1	0	1	0	1
ALDH7A1	0.000463822	0.0004363	0	1	0	1	0	1	0	1	0	1	0	1
ALDH9A1	0.000463822	0.0004363	0	1	0	1	0	1	0	1	0	1	0	1
ALDOA	0.000927644	0.0008726	0	1	0	1	0	1	0	1	0	1	0	1
ALGD	0.000463822	0.0004363	0	1	0	1	0	1	0	1	0	1	0	1
ALKBH2	0.000927644	0.0008726	0	1	0	1	0	1	0	1	0	1	0	1
ALKBH3	0.000927644	0.0008726	0	1	0	1	0	1	0	1	0	1	0	1
ALPHA-1A	0	0.0065445	0	1	0.0434783	0.06513	0	1	0	1	0	1	0	1
ALPP	0.000463822	0.0004363	0	1	0	1	0	1	0	1	0	1	0	1
AMD1	0.000927644	0.0065445	0	1	0	1	0	1	0	1	0	1	0	1
AMHR2	0.000463822	0.0004363	0	1	0	1	0	1	0	1	0	1	0	1
AMN	0.000463822	0.0004363	0	1	0	1	0	1	0	1	0	1	0	1
AMPD1	0	0.0017452	0	1	0	1	0	1	0	1	0	1	0	1
AMPD2	0	0.0017452	0	1	0	1	0	1	0	1	0	1	0	1
AMPD3	0	0.0013089	0	1	0	1	0	1	0	1	0	1	0	1
AMPH	0	0.0030541	0	1	0	1	0	1	0	1	0	1	0	1
AMS	0.000927644	0.0008726	0	1	0	1	0	1	0	1	0	1	0	1
AMT	0.000927644	0.0008726	0	1	0	1	0	1	0	1	0	1	0	1
AMY	0.000463822	0.0004363	0	1	0	1	0	1	0	1	0	1	0	1
AMY1A; AMY1B; AMY1C	0.000927644	0.0008726	0	1	0	1	0	1	0	1	0	1	0	1
AMY2A	0.00139147	0.0013089	0	1	0	1	0	1	0	1	0	1	0	1
AMY2B	0.00139147	0.0013089	0	1	0	1	0	1	0	1	0	1	0	1
AMYA	0.000463822	0.0004363	0	1	0	1	0	1	0	1	0	1	0	1
AMYE	0.000463822	0.0004363	0	1	0	1	0	1	0	1	0	1	0	1
AMYM	0.000463822	0.0004363	0	1	0	1	0	1	0	1	0	1	0	1
AMYP	0.000463822	0.0004363	0	1	0	1	0	1	0	1	0	1	0	1
ANG	0.000927644	0.0008726	0	1	0	1	0	1	0	1	0	1	0	1
ANKK1	0.000463822	0.0021815	0	1	0	1	0	1	0	1	0	1	0	1
ANO1	0.000463822	0.0004363	0	1	0	1	0	1	0	1	0	1	0	1
ANXA3	0.000927644	0.0008726	0	1	0	1	0	1	0	1	0	1	0	1
ANXA4	0.000463822	0.0004363	0	1	0	1	0	1	0	1	0	1	0	1
ANXA5	0.000463822	0.0004363	0	1	0	1	0	1	0	1	0	1	0	1
AOC1	0.000927644	0.0008726	0	1	0	1	0	1	0	1	0	1	0	1
AOC2	0	0.004363	0	1	0	1	0	1	0	1	0	1	0	1
APAF1	0.000463822	0.0030541	0	1	0	1	0	1	0	1	0	1	0	1
APCS	0.00139147	0.0013089	0	1	0	1	0	1	0	1	0	1	0	1
APEX1	0	0.0052356	0	1	0	1	0	1	0	1	0	1	0	1
APLP1	0.00139147	0.0013089	0	1	0	1	0	1	0	1	0	1	0	1
APLP2	0.000927644	0.0008726	0	1	0	1	0	1	0	1	0	1	0	1
APOA1	0.00139147	0.0013089	0	1	0	1	0	1	0	1	0	1	0	1
APOA2	0.00139147	0.0013089	0	1	0	1	0	1	0	1	0	1	0	1
APOA4	0.00139147	0.0013089	0	1	0	1	0	1	0	1	0	1	0	1
APOB	0	0.0017452	0	1	0	1	0	1	0	1	0	1	0	1
APOBEC3G	0	0.0004363	0	1	0	1	0	1	0	1	0	1	0	1
APOBR	0.00139147	0.0013089	0	1	0	1	0	1	0	1	0	1	0	1
APOC2	0.000463822	0.0004363	0	1	0	1	0	1	0	1	0	1	0	1
APOC3	0.000463822	0.0004363	0	1	0	1	0	1	0	1	0	1	0	1
APOD	0.000927644	0.0008726	0	1	0	1	0	1	0	1	0	1	0	1
APOE	0.00139147	0.0013089	0	1	0	1	0	1	0	1	0	1	0	1
APOH	0.000463822	0.0004363	0	1	0	1	0	1	0	1	0	1	0	1
APOL1	0.000927644	0.0008726	0	1	0	1	0	1	0	1	0	1	0	1
APR	0.00139147	0.0013089	0	1	0	1	0	1	0	1	0	1	0	1
APRT	0.000927644	0.0008726	0	1	0	1	0	1	0	1	0	1	0	1
AQP1	0.000927644	0.0008726	0	1	0	1	0	1	0	1	0	1	0	1
ARAF	0.000463822	0.0004363	0	1	0	1	0	1	0	1	0	1	0	1
ARF1	0.000927644	0.0008726	0	1	0	1	0	1	0	1	0	1	0	1
ARF6	0.000463822	0.0004363	0	1	0	1	0	1	0	1	0	1	0	1
ARG2	0.00139147	0.0013089	0	1	0	1	0	1	0	1	0	1	0	1
ARGG	0.000927644	0.0008726	0	1	0	1	0	1	0	1	0	1	0	1
AROA	0.00139147	0.0021815	0	1	0	1	0	1	0	1	0	1	0	1
AROB	0	0.0008726	0	1	0	1	0	1	0	1	0	1	0	1
AROC	0.000463822	0.0004363	0	1	0	1	0	1	0	1	0	1	0	1
AS3MT	0.000463822	0.0004363	0	1	0	1	0	1	0	1	0	1	0	1
ASGR2	0.000463822	0.0004363	0	1	0	1	0	1	0	1	0	1	0	1
ASIC1	0.000927644	0.0008726	0	1	0	1	0	1	0	1	0	1	0	1
ASIC2	0.000463822	0.0004363	0	1	0	1	0	1	0	1	0	1	0	1
ASIC3	0	0.0008726	0	1	0	1	0	1	0	1	0	1	0	1
ASL	0.000463822	0.0004363	0	1	0	1	0	1	0	1	0	1	0	1
ASNA1	0.000463822	0.0004363	0	1	0	1	0	1	0	1	0	1	0	1
ASNS	0.00231911	0.0021815	0	1	0	1	0	1	0	1	0	1	0	1
ASPA	0.00231911	0.0021815	0	1	0	1	0	1	0	1	0	1	0	1
ASPC	0.00139147	0.0013089	0	1	0	1	0	1	0	1	0	1	0	1
ASPH	0.00185529	0.0017452	0	1	0	1	0	1	0	1	0	1	0	1
ASRGL1	0.00139147	0.0013089	0	1	0	1	0	1	0	1	0	1	0	1
ASS	0.00139147	0.0013089	0	1	0	1	0	1	0	1	0	1	0	1
ASS1	0.00231911	0.0021815	0	1	0	1	0	1	0	1	0	1	0	1
ASST	0.000463822	0.0004363	0	1	0	1	0	1	0	1	0	1	0	1
ASTA	0.000927644	0.0008726	0	1	0	1	0	1	0	1	0	1	0	1
ATF1	0.000463822	0.0047993	0	1	0	1	0	1	0	1	0	1	0	1
ATF2	0.000463822	0.0004363	0	1	0	1	0	1	0	1	0	1	0	1
ATF3	0.000463822	0.0004363	0	1	0	1	0	1	0	1	0	1	0	1
ATF4	0.000463822	0.0004363	0	1	0	1	0	1	0	1	0	1	0	1
ATF5	0.000463822	0.0004363	0	1	0	1	0	1	0	1	0	1	0	1
ATF6	0.000463822	0.0004363	0	1	0	1	0	1	0	1	0	1	0	1
ATF7	0.000463822	0.0004363	0	1	0	1	0	1	0	1	0	1	0	1
ATG4B	0	0.0008726	0	1	0	1	0	1	0	1	0	1	0	1
ATIC	0.000463822	0.0078534	0	1	0	1	0	1	0	1	0	1	0	1
ATM	0.000463822	0.0034904	0	1	0	1	0	1	0	1	0	1	0	1
ATOX1	0.000927644	0.0008726	0	1	0	1	0	1	0	1	0	1	0	1
ATP5F1A	0.000463822	0.0004363	0	1	0	1	0	1	0	1	0	1	0	1
ATP5F1B	0.000463822	0.0004363	0	1	0	1	0	1	0	1	0	1	0	1
ATP5F1C	0.000463822	0.0004363	0	1	0	1	0	1	0	1	0	1	0	1
ATP6V0A1	0	0.0021815	0	1	0.0217391	0.15378	0	1	0	1	0	1	0	1
ATP6V1B1	0	0.0021815	0	1	0.0217391	0.15378	0	1	0	1	0	1	0	1
ATP6V1C1	0.000927644	0.0008726	0	1	0	1	0	1	0	1	0	1	0	1
ATP8A1	0.000463822	0.0004363	0	1	0	1	0	1	0	1	0	1	0	1
ATPE	0.000463822	0.0004363	0	1	0	1	0	1	0	1	0	1	0	1
ATR	0	0.0030541	0	1	0	1	0	1	0	1	0	1	0	1
AURKC	0.000463822	0.0013089	0	1	0	1	0	1	0	1	0	1	0	1
AXL	0.000463822	0.0052356	0	1	0.0217391	0.30807	0	1	0	1	0	1	0	1
AZGP1	0.000463822	0.0004363	0	1	0	1	0	1	0	1	0	1	0	1
AZIN2	0.000927644	0.0008726	0	1	0	1	0	1	0	1	0	1	0	1
AZOR	0.000927644	0.0008726	0	1	0	1	0	1	0	1	0	1	0	1
AZR	0.000463822	0.0004363	0	1	0	1	0	1	0	1	0	1	0	1
B3GAT1	0.000463822	0.0004363	0	1	0	1	0	1	0	1	0	1	0	1
B4GALT1	0.000463822	0.0004363	0	1	0	1	0	1	0	1	0	1	0	1
B4GALT2	0.000463822	0.0004363	0	1	0	1	0	1	0	1	0	1	0	1
B4GALT3	0.000463822	0.0004363	0	1	0	1	0	1	0	1	0	1	0	1
B4GALT4	0.000463822	0.0004363	0	1	0	1	0	1	0	1	0	1	0	1
BAAT	0.000463822	0.0004363	0	1	0	1	0	1	0	1	0	1	0	1
BARD1	0	0.0004363	0	1	0	1	0	1	0	1	0	1	0	1
BBOX1	0.00185529	0.0017452	0	1	0	1	0	1	0	1	0	1	0	1
BCAT1	0.00231911	0.0030541	0	1	0	1	0	1	0	1	0	1	0	1
BCAT2	0.00185529	0.0017452	0	1	0	1	0	1	0	1	0	1	0	1
BCL2L2	0	0.0021815	0	1	0	1	0	1	0	1	0	1	0	1
BCR/ABL FUSION	0.000463822	0.0026178	0	1	0.0217391	0.18266	0	1	0	1	0	1	0	1
BDH1	0.000463822	0.0004363	0	1	0	1	0	1	0	1	0	1	0	1
BDNF	0.000927644	0.0008726	0	1	0	1	0	1	0	1	0	1	0	1
BECN1	0.000463822	0.0004363	0	1	0	1	0	1	0	1	0	1	0	1
BENC	0.000463822	0.0004363	0	1	0	1	0	1	0	1	0	1	0	1
BFR	0.000463822	0.0004363	0	1	0	1	0	1	0	1	0	1	0	1
BFRA	0.000463822	0.0004363	0	1	0	1	0	1	0	1	0	1	0	1
BGL3	0.000463822	0.0004363	0	1	0	1	0	1	0	1	0	1	0	1
BHMT2	0.000463822	0.0004363	0	1	0	1	0	1	0	1	0	1	0	1
BIOB	0.000463822	0.0004363	0	1	0	1	0	1	0	1	0	1	0	1
BIRC3	0	0.0065445	0	1	0	1	0	1	0	1	0	1	0	1
BIRC5	0.000927644	0.0021815	0	1	0	1	0	1	0	1	0	1	0	1
BLA	0.00324675	0.0030541	0	1	0	1	0	1	0	1	0	1	0	1
BLACTX-M-14	0.00139147	0.0013089	0	1	0	1	0	1	0	1	0	1	0	1
BLACTX-M-27	0.000463822	0.0004363	0	1	0	1	0	1	0	1	0	1	0	1
BLACTX-M-9A	0.000463822	0.0004363	0	1	0	1	0	1	0	1	0	1	0	1
BLASHV	0.000463822	0.0004363	0	1	0	1	0	1	0	1	0	1	0	1
BLAUOE-1	0.000463822	0.0004363	0	1	0	1	0	1	0	1	0	1	0	1
BLK	0.000463822	0.0034904	0	1	0	1	0	1	0	1	0	1	0	1
BLM	0.000927644	0.0008726	0	1	0	1	0	1	0	1	0	1	0	1
BLVRA	0.000463822	0.0004363	0	1	0	1	0	1	0	1	0	1	0	1
BLVRB	0.00139147	0.0013089	0	1	0	1	0	1	0	1	0	1	0	1
BMP2K	0.000463822	0.0034904	0	1	0.0217391	0.20903	0	1	0	1	0	1	0	1
BMPR1A	0	0.0017452	0	1	0	1	0	1	0	1	0	1	0	1
BMPR1B	0.000463822	0.0026178	0	1	0	1	0	1	0	1	0	1	0	1
BMPR2	0.000463822	0.0039267	0	1	0.0217391	0.23533	0	1	0	1	0	1	0	1
BMX	0.000463822	0.0061082	0	1	0	1	0	1	0	1	0	1	0	1
BOTA	0	0.0030541	0	1	0	1	0	1	0	1	0	1	0	1
BOTB	0.000927644	0.0008726	0	1	0	1	0	1	0	1	0	1	0	1
BOTD	0.000463822	0.0004363	0	1	0	1	0	1	0	1	0	1	0	1
BOTE	0.000463822	0.0004363	0	1	0	1	0	1	0	1	0	1	0	1
BOTF	0.000463822	0.0004363	0	1	0	1	0	1	0	1	0	1	0	1
BOTG	0.000463822	0.0004363	0	1	0	1	0	1	0	1	0	1	0	1
BPHA4	0.000463822	0.0004363	0	1	0	1	0	1	0	1	0	1	0	1
BRCA1	0	0.0039267	0	1	0	1	0	1	0	1	0	1	0	1
BRCC3	0.000927644	0.0008726	0	1	0	1	0	1	0	1	0	1	0	1
BRSK1	0	0.0021815	0	1	0	1	0	1	0	1	0	1	0	1
BRSK2	0	0.0021815	0	1	0	1	0	1	0	1	0	1	0	1
BST1	0.000463822	0.0004363	0	1	0	1	0	1	0	1	0	1	0	1
BTK	0.00185529	0.0030541	0	1	0	1	0	1	0	1	0	1	0	1
BTS1	0	0.0013089	0	1	0	1	0	1	0	1	0	1	0	1
BUDB	0.000927644	0.0008726	0	1	0	1	0	1	0	1	0	1	0	1
BUDC	0.000463822	0.0004363	0	1	0	1	0	1	0	1	0	1	0	1
BUK2	0.000927644	0.0008726	0	1	0	1	0	1	0	1	0	1	0	1
C1QBP	0.000927644	0.0008726	0	1	0	1	0	1	0	1	0	1	0	1
C1S	0.00649351	0.0061082	0	1	0	1	0	1	0	1	0	1	0	1
C3	0.00185529	0.0017452	0	1	0	1	0	1	0	1	0	1	0	1
C4A	0.000463822	0.0004363	0	1	0	1	0	1	0	1	0	1	0	1
C4B; C4B_2	0.00185529	0.0017452	0	1	0	1	0	1	0	1	0	1	0	1
C4BPA	0.00139147	0.0013089	0	1	0	1	0	1	0	1	0	1	0	1
C4BPB	0.000927644	0.0008726	0	1	0	1	0	1	0	1	0	1	0	1
C5	0.00231911	0.0021815	0	1	0	1	0	1	0	1	0	1	0	1
C8A	0.000927644	0.0008726	0	1	0	1	0	1	0	1	0	1	0	1
C8B	0.00139147	0.0013089	0	1	0	1	0	1	0	1	0	1	0	1
C8G	0.00185529	0.0017452	0	1	0	1	0	1	0	1	0	1	0	1
C9	0.000463822	0.0004363	0	1	0	1	0	1	0	1	0	1	0	1
CACNB2	0.0102041	0.0095986	0	1	0	1	0	1	0	1	0	1	0	1
CACNB3	0.00602968	0.0056719	0	1	0	1	0	1	0	1	0	1	0	1
CACNB4	0.00602968	0.0056719	0	1	0	1	0	1	0	1	0	1	0	1
CACNG1	0.0041744	0.0039267	0	1	0.0217391	0.23662	0	1	0	1	0.0227273	0.23973	0	1
CACNG2	0.000463822	0.0004363	0	1	0	1	0	1	0	1	0	1	0	1
CAD	0.000927644	0.0008726	0	1	0	1	0	1	0	1	0	1	0	1
CADPS	0.000927644	0.0008726	0	1	0	1	0	1	0	1	0	1	0	1
CADPS2	0.000927644	0.0008726	0	1	0	1	0	1	0	1	0	1	0	1
CAIB	0.000463822	0.0004363	0	1	0	1	0	1	0	1	0	1	0	1
CALB2	0.00139147	0.0013089	0	1	0	1	0	1	0	1	0	1	0	1
CALCR	0.000927644	0.0008726	0	1	0	1	0	1	0	1	0	1	0	1
CALM2	0.000927644	0.0008726	0	1	0	1	0	1	0	1	0	1	0	1
CALM3	0.000927644	0.0008726	0	1	0	1	0	1	0	1	0	1	0	1
CALR3	0.000927644	0.0008726	0	1	0	1	0	1	0	1	0	1	0	1
CAMA	0.000463822	0.0004363	0	1	0	1	0	1	0	1	0	1	0	1
CAMC	0.000927644	0.0008726	0	1	0	1	0	1	0	1	0	1	0	1
CAMK1	0.000463822	0.0052356	0	1	0.0217391	0.31018	0	1	0	1	0	1	0	1
CAMK1D	0.000463822	0.0026178	0	1	0.0217391	0.15437	0	1	0	1	0	1	0	1
CAMK1G	0.000463822	0.0039267	0	1	0.0217391	0.23462	0	1	0	1	0	1	0	1
CAMK4	0	0.0034904	0	1	0.0217391	0.23685	0	1	0	1	0	1	0	1
CAMKK1	0.000463822	0.004363	0	1	0	1	0	1	0	1	0	1	0	1
CAMLG	0.000463822	0.0004363	0	1	0	1	0	1	0	1	0	1	0	1
CAMP	0.000463822	0.0004363	0	1	0	1	0	1	0	1	0	1	0	1
CANT1	0.000463822	0.0004363	0	1	0	1	0	1	0	1	0	1	0	1
CANX	0.00185529	0.0017452	0	1	0	1	0	1	0	1	0	1	0	1
CAPS	0.000927644	0.0008726	0	1	0	1	0	1	0	1	0	1	0	1
CARM1	0	0.0026178	0	1	0.0434783	0.01461	0	1	0	1	0	1	0	1
CARS	0.000463822	0.0004363	0	1	0	1	0	1	0	1	0	1	0	1
CARS2	0.000463822	0.0004363	0	1	0	1	0	1	0	1	0	1	0	1
CAS1	0	0.0034904	0	1	0	1	0	1	0	1	0	1	0	1
CASK	0.00139147	0.0021815	0	1	0	1	0	1	0	1	0	1	0	1
CASP2	0	0.0052356	0	1	0	1	0	1	0	1	0	1	0	1
CASP4	0	0.0017452	0	1	0	1	0	1	0	1	0	1	0	1
CASP7	0	0.0047993	0	1	0.0217391	0.23391	0	1	0	1	0	1	0	1
CASP8	0	0.004363	0	1	0	1	0	1	0	1	0	1	0	1
CASQ1	0.00139147	0.0013089	0	1	0	1	0	1	0	1	0	1	0	1
CASQ2	0.000927644	0.0008726	0	1	0	1	0	1	0	1	0	1	0	1
CAST	0.000463822	0.0004363	0	1	0	1	0	1	0	1	0	1	0	1
CAT	0.000927644	0.0008726	0	1	0	1	0	1	0	1	0	1	0	1
CAT3	0.000463822	0.0004363	0	1	0	1	0	1	0	1	0	1	0	1
CBH	0.00139147	0.0013089	0	1	0	1	0	1	0	1	0	1	0	1
CBID	0.000463822	0.0004363	0	1	0	1	0	1	0	1	0	1	0	1
CBR1	0.00185529	0.0100349	0	1	0	1	0	1	0	1	0	1	0	1
CBS	0.00185529	0.0017452	0	1	0	1	0	1	0	1	0	1	0	1
CBX5	0.000463822	0.0004363	0	1	0	1	0	1	0	1	0	1	0	1
CC4	0.000927644	0.0008726	0	1	0	1	0	1	0	1	0	1	0	1
CCL2	0.000927644	0.0008726	0	1	0	1	0	1	0	1	0	1	0	1
CCL5	0	0.0004363	0	1	0	1	0	1	0	1	0	1	0	1
CCL8	0.000463822	0.0004363	0	1	0	1	0	1	0	1	0	1	0	1
CCN3	0.00185529	0.0017452	0	1	0	1	0	1	0	1	0	1	0	1
CCNA1	0	0.0034904	0	1	0	1	0	1	0	1	0	1	0	1
CCNA2	0	0.0039267	0	1	0	1	0	1	0	1	0	1	0	1
CCNB1	0	0.0030541	0	1	0	1	0	1	0	1	0	1	0	1
CCNB2	0	0.0030541	0	1	0	1	0	1	0	1	0	1	0	1
CCNB3	0	0.0034904	0	1	0	1	0	1	0	1	0	1	0	1
CCNE1	0	0.0021815	0	1	0	1	0	1	0	1	0	1	0	1
CCNE2	0	0.0021815	0	1	0	1	0	1	0	1	0	1	0	1
CCNH	0	0.0026178	0	1	0	1	0	1	0	1	0	1	0	1
CCNT1	0	0.0013089	0	1	0	1	0	1	0	1	0	1	0	1
CCR6	0	0.0017452	0	1	0	1	0	1	0	1	0	1	0	1
CCS	0.000927644	0.0008726	0	1	0	1	0	1	0	1	0	1	0	1
CD19	0.00139147	0.0013089	0	1	0	1	0	1	0	1	0	1	0	1
CD1A	0.000463822	0.0004363	0	1	0	1	0	1	0	1	0	1	0	1
CD2	0.000463822	0.0004363	0	1	0	1	0	1	0	1	0	1	0	1
CD247	0.000463822	0.0004363	0	1	0	1	0	1	0	1	0	1	0	1
CD274	0.00139147	0.0013089	0	1	0	1	0	1	0	1	0	1	0	1
CD33	0.000463822	0.0004363	0	1	0	1	0	1	0	1	0	1	0	1
CD38	0.000463822	0.0004363	0	1	0	1	0	1	0	1	0	1	0	1
CD3D	0.000927644	0.0008726	0	1	0	1	0	1	0	1	0	1	0	1
CD3E	0.000463822	0.0004363	0	1	0	1	0	1	0	1	0	1	0	1
CD3G	0.000463822	0.0004363	0	1	0	1	0	1	0	1	0	1	0	1
CD4	0.000927644	0.0008726	0	1	0	1	0	1	0	1	0	1	0	1
CD44	0.000463822	0.0004363	0	1	0	1	0	1	0	1	0	1	0	1
CD52	0.000463822	0.0004363	0	1	0	1	0	1	0	1	0	1	0	1
CD55	0.000463822	0.0004363	0	1	0	1	0	1	0	1	0	1	0	1
CD74	0	0.0008726	0	1	0	1	0	1	0	1	0	1	0	1
CD80	0.00139147	0.0013089	0	1	0	1	0	1	0	1	0	1	0	1
CD86	0.00139147	0.0013089	0	1	0	1	0	1	0	1	0	1	0	1
CDA	0	0.004363	0	1	0	1	0	1	0	1	0	1	0	1
CDC25B	0	0.0082897	0	1	0	1	0	1	0	1	0	1	0	1
CDC42BPA	0	0.0030541	0	1	0	1	0	1	0	1	0	1	0	1
CDC42BPB	0	0.0026178	0	1	0	1	0	1	0	1	0	1	0	1
CDC42BPG	0.000463822	0.0026178	0	1	0	1	0	1	0	1	0	1	0	1
CDC60	0.000463822	0.0004363	0	1	0	1	0	1	0	1	0	1	0	1
CDC7	0	0.0026178	0	1	0	1	0	1	0	1	0	1	0	1
CDH5	0.000463822	0.0004363	0	1	0	1	0	1	0	1	0	1	0	1
CDK11A	0	0.0013089	0	1	0	1	0	1	0	1	0	1	0	1
CDK11B	0	0.0013089	0	1	0	1	0	1	0	1	0	1	0	1
CDK13	0	0.0026178	0	1	0	1	0	1	0	1	0	1	0	1
CDK14	0	0.0021815	0	1	0	1	0	1	0	1	0	1	0	1
CDK15	0.000927644	0.0052356	0	1	0	1	0	1	0	1	0	1	0	1
CDK16	0.000463822	0.0017452	0	1	0	1	0	1	0	1	0	1	0	1
CDK17	0.000463822	0.0017452	0	1	0	1	0	1	0	1	0	1	0	1
CDK18	0	0.0021815	0	1	0	1	0	1	0	1	0	1	0	1
CDK19	0	0.0047993	0	1	0	1	0	1	0	1	0	1	0	1
CDK2	0.000463822	0.0034904	0	1	0	1	0	1	0	1	0	1	0	1
CDK3	0	0.0017452	0	1	0	1	0	1	0	1	0	1	0	1
CDK5	0	0.0030541	0	1	0	1	0	1	0	1	0	1	0	1
CDK7	0	0.0017452	0	1	0	1	0	1	0	1	0	1	0	1
CDK8	0	0.004363	0	1	0	1	0	1	0	1	0	1	0	1
CDK9	0	0.0017452	0	1	0	1	0	1	0	1	0	1	0	1
CDKL1	0.000463822	0.0021815	0	1	0	1	0	1	0	1	0	1	0	1
CDKL2	0.000463822	0.0030541	0	1	0	1	0	1	0	1	0	1	0	1
CDKL3	0	0.0021815	0	1	0	1	0	1	0	1	0	1	0	1
CDKL5	0	0.0039267	0	1	0	1	0	1	0	1	0	1	0	1
CDO1	0.000927644	0.0008726	0	1	0	1	0	1	0	1	0	1	0	1
CEACAM1	0.000463822	0.0004363	0	1	0	1	0	1	0	1	0	1	0	1
CEAS	0.000463822	0.0004363	0	1	0	1	0	1	0	1	0	1	0	1
CEBPB	0.000463822	0.0004363	0	1	0	1	0	1	0	1	0	1	0	1
CEL	0	0.0004363	0	1	0	1	0	1	0	1	0	1	0	1
CEL5A	0.000463822	0.0004363	0	1	0	1	0	1	0	1	0	1	0	1
CELA	0.000463822	0.0004363	0	1	0	1	0	1	0	1	0	1	0	1
CELB	0.000463822	0.0004363	0	1	0	1	0	1	0	1	0	1	0	1
CELC307	0.000463822	0.0004363	0	1	0	1	0	1	0	1	0	1	0	1
CELCCF	0.000463822	0.0004363	0	1	0	1	0	1	0	1	0	1	0	1
CELCCG	0.000927644	0.0008726	0	1	0	1	0	1	0	1	0	1	0	1
CELD	0.000463822	0.0004363	0	1	0	1	0	1	0	1	0	1	0	1
CELS	0.000463822	0.0004363	0	1	0	1	0	1	0	1	0	1	0	1
CENC	0.000463822	0.0004363	0	1	0	1	0	1	0	1	0	1	0	1
CEX	0.000463822	0.0004363	0	1	0	1	0	1	0	1	0	1	0	1
CFB	0.000927644	0.0034904	0	1	0	1	0	1	0	1	0	1	0	1
CFH	0.00139147	0.0013089	0	1	0	1	0	1	0	1	0	1	0	1
CFI	0.00139147	0.0013089	0	1	0	1	0	1	0	1	0	1	0	1
CFL1	0.000463822	0.0004363	0	1	0	1	0	1	0	1	0	1	0	1
CFT	0.000463822	0.0004363	0	1	0	1	0	1	0	1	0	1	0	1
CGT	0.000463822	0.0004363	0	1	0	1	0	1	0	1	0	1	0	1
CHAT	0.000463822	0.0013089	0	1	0	1	0	1	0	1	0	1	0	1
CHD1	0.000463822	0.0004363	0	1	0	1	0	1	0	1	0	1	0	1
CHEK1	0.000463822	0.0052356	0	1	0	1	0	1	0	1	0	1	0	1
CHIT1	0.000463822	0.0004363	0	1	0	1	0	1	0	1	0	1	0	1
CHOA	0.000463822	0.0004363	0	1	0	1	0	1	0	1	0	1	0	1
CHOB	0.000927644	0.0008726	0	1	0	1	0	1	0	1	0	1	0	1
CHP1	0.000927644	0.0008726	0	1	0	1	0	1	0	1	0	1	0	1
CHQB	0.000463822	0.0004363	0	1	0	1	0	1	0	1	0	1	0	1
CHRFAM7A	0.000463822	0.0004363	0	1	0	1	0	1	0	1	0	1	0	1
CHUK	0.00185529	0.0065445	0	1	0	1	0	1	0	1	0	1	0	1
CIB1	0.000927644	0.0008726	0	1	0	1	0	1	0	1	0	1	0	1
CIB2	0.000927644	0.0008726	0	1	0	1	0	1	0	1	0	1	0	1
CISD1	0	0.0021815	0	1	0	1	0	1	0	1	0	1	0	1
CIT	0.00139147	0.004363	0	1	0	1	0	1	0	1	0	1	0	1
CITC	0.000463822	0.0004363	0	1	0	1	0	1	0	1	0	1	0	1
CITE	0.000927644	0.0008726	0	1	0	1	0	1	0	1	0	1	0	1
CKB	0.000463822	0.0004363	0	1	0	1	0	1	0	1	0	1	0	1
CKM	0.000463822	0.0004363	0	1	0	1	0	1	0	1	0	1	0	1
CKMT1A; CKMT1B	0.000463822	0.0004363	0	1	0	1	0	1	0	1	0	1	0	1
CKMT2	0.000463822	0.0004363	0	1	0	1	0	1	0	1	0	1	0	1
CKS1B	0.000463822	0.0004363	0	1	0	1	0	1	0	1	0	1	0	1
CKX2	0	0.0013089	0	1	0	1	0	1	0	1	0	1	0	1
CLASP1	0.000463822	0.0004363	0	1	0	1	0	1	0	1	0	1	0	1
CLCA	0.000463822	0.0004363	0	1	0	1	0	1	0	1	0	1	0	1
CLCN2	0.000463822	0.0004363	0	1	0	1	0	1	0	1	0	1	0	1
CLCNKA	0.000927644	0.0008726	0	1	0	1	0	1	0	1	0	1	0	1
CLEC14A	0.000463822	0.0004363	0	1	0	1	0	1	0	1	0	1	0	1
CLEC3B	0.000927644	0.0008726	0	1	0	1	0	1	0	1	0	1	0	1
CLEC4E	0.000463822	0.0004363	0	1	0	1	0	1	0	1	0	1	0	1
CLIC1	0.000463822	0.0004363	0	1	0	1	0	1	0	1	0	1	0	1
CLPX	0.000463822	0.0004363	0	1	0	1	0	1	0	1	0	1	0	1
CLU	0.00139147	0.0013089	0	1	0	1	0	1	0	1	0	1	0	1
CMAA1	0.000463822	0.0004363	0	1	0	1	0	1	0	1	0	1	0	1
CMAA2	0.000463822	0.0004363	0	1	0	1	0	1	0	1	0	1	0	1
CMPK1	0.000463822	0.0004363	0	1	0	1	0	1	0	1	0	1	0	1
CMTR1	0.000463822	0.0004363	0	1	0	1	0	1	0	1	0	1	0	1
CNGA1	0.000463822	0.0004363	0	1	0	1	0	1	0	1	0	1	0	1
COAA	0.00139147	0.0013089	0	1	0	1	0	1	0	1	0	1	0	1
COAD	0.000463822	0.0004363	0	1	0	1	0	1	0	1	0	1	0	1
COBT	0.00231911	0.0021815	0	1	0	1	0	1	0	1	0	1	0	1
COCE	0.000463822	0.0004363	0	1	0	1	0	1	0	1	0	1	0	1
COL1A1	0.00231911	0.0021815	0	1	0	1	0	1	0	1	0	1	0	1
COL1A2	0.000927644	0.0008726	0	1	0	1	0	1	0	1	0	1	0	1
COL2A1	0.000927644	0.0008726	0	1	0	1	0	1	0	1	0	1	0	1
COL3A1	0.000927644	0.0008726	0	1	0	1	0	1	0	1	0	1	0	1
COMP	0.000463822	0.0004363	0	1	0	1	0	1	0	1	0	1	0	1
COQ8A	0.000463822	0.0004363	0	1	0	1	0	1	0	1	0	1	0	1
COQ8B	0.000463822	0.0004363	0	1	0	1	0	1	0	1	0	1	0	1
COX4I1	0.000463822	0.0004363	0	1	0	1	0	1	0	1	0	1	0	1
COX5A	0.000463822	0.0004363	0	1	0	1	0	1	0	1	0	1	0	1
COX5B	0.000463822	0.0004363	0	1	0	1	0	1	0	1	0	1	0	1
COX6A2	0.000463822	0.0004363	0	1	0	1	0	1	0	1	0	1	0	1
COX6B1	0.000463822	0.0004363	0	1	0	1	0	1	0	1	0	1	0	1
COX6C	0.000463822	0.0004363	0	1	0	1	0	1	0	1	0	1	0	1
COX7A1	0.000463822	0.0004363	0	1	0	1	0	1	0	1	0	1	0	1
COX7B	0.000463822	0.0004363	0	1	0	1	0	1	0	1	0	1	0	1
COX7C	0.000463822	0.0004363	0	1	0	1	0	1	0	1	0	1	0	1
COX8A	0.000463822	0.0004363	0	1	0	1	0	1	0	1	0	1	0	1
CP	0.00324675	0.0030541	0	1	0	1	0	1	0	1	0	1	0	1
CPE	0.00185529	0.0017452	0	1	0	1	0	1	0	1	0	1	0	1
CPK1	0.000463822	0.0021815	0	1	0	1	0	1	0	1	0	1	0	1
CPN2	0.000927644	0.0008726	0	1	0	1	0	1	0	1	0	1	0	1
CPNE1	0.000463822	0.0004363	0	1	0	1	0	1	0	1	0	1	0	1
CPO	0.000927644	0.0008726	0	1	0	1	0	1	0	1	0	1	0	1
CPQ	0.000463822	0.0004363	0	1	0	1	0	1	0	1	0	1	0	1
CPS1	0.000463822	0.0004363	0	1	0	1	0	1	0	1	0	1	0	1
CPT2	0.000927644	0.0008726	0	1	0	1	0	1	0	1	0	1	0	1
CRAT	0.000927644	0.0008726	0	1	0	1	0	1	0	1	0	1	0	1
CRBN	0.00139147	0.0013089	0	1	0	1	0	1	0	1	0	1	0	1
CREB1	0.000927644	0.0008726	0	1	0	1	0	1	0	1	0	1	0	1
CRH	0.000927644	0.0008726	0	1	0	1	0	1	0	1	0	1	0	1
CROT	0.000463822	0.0004363	0	1	0	1	0	1	0	1	0	1	0	1
CRP	0.000463822	0.0004363	0	1	0	1	0	1	0	1	0	1	0	1
CRY	0.000463822	0.0004363	0	1	0	1	0	1	0	1	0	1	0	1
CRYZ	0.000463822	0.0004363	0	1	0	1	0	1	0	1	0	1	0	1
CS	0.000927644	0.0008726	0	1	0	1	0	1	0	1	0	1	0	1
CS1	0.000463822	0.0004363	0	1	0	1	0	1	0	1	0	1	0	1
CSAD	0.000927644	0.0008726	0	1	0	1	0	1	0	1	0	1	0	1
CSF2RA	0.00231911	0.0021815	0	1	0	1	0	1	0	1	0	1	0	1
CSF2RB	0.000463822	0.0004363	0	1	0	1	0	1	0	1	0	1	0	1
CSF3R	0.00185529	0.0017452	0	1	0	1	0	1	0	1	0	1	0	1
CSLA	0.000927644	0.0008726	0	1	0	1	0	1	0	1	0	1	0	1
CSLB	0.000927644	0.0008726	0	1	0	1	0	1	0	1	0	1	0	1
CSN	0.000463822	0.0004363	0	1	0	1	0	1	0	1	0	1	0	1
CSN3	0.000463822	0.0004363	0	1	0	1	0	1	0	1	0	1	0	1
CSNK1A1	0.000463822	0.004363	0	1	0.0217391	0.26159	0	1	0	1	0	1	0	1
CSNK1A1L	0	0.0013089	0	1	0	1	0	1	0	1	0	1	0	1
CSNK1D	0	0.004363	0	1	0.0217391	0.2856	0	1	0	1	0	1	0	1
CSNK1E	0	0.004363	0	1	0.0217391	0.28634	0	1	0	1	0	1	0	1
CSNK1G2	0	0.0039267	0	1	0.0652174	0.00245	0	1	0	1	0	1	0	1
CSNK2A2	0.000463822	0.0017452	0	1	0	1	0	1	0	1	0	1	0	1
CSNK2B	0.000927644	0.0039267	0	1	0	1	0	1	0	1	0	1	0	1
CSTB	0.000927644	0.0008726	0	1	0	1	0	1	0	1	0	1	0	1
CTAC	0.000463822	0.0004363	0	1	0	1	0	1	0	1	0	1	0	1
CTAD	0.000463822	0.0004363	0	1	0	1	0	1	0	1	0	1	0	1
CTBP1	0.000927644	0.0008726	0	1	0	1	0	1	0	1	0	1	0	1
CTDSP1	0.000463822	0.0061082	0	1	0.0217391	0.32918	0	1	0	1	0	1	0	1
CTH	0.000927644	0.0008726	0	1	0	1	0	1	0	1	0	1	0	1
CTLA4	0.000463822	0.0004363	0	1	0	1	0	1	0	1	0	1	0	1
CTNS	0.000463822	0.0004363	0	1	0	1	0	1	0	1	0	1	0	1
CTPS1	0.000463822	0.0004363	0	1	0	1	0	1	0	1	0	1	0	1
CTSE	0	0.0056719	0	1	0	1	0	1	0	1	0	1	0	1
CTSF	0	0.0013089	0	1	0	1	0	1	0	1	0	1	0	1
CTSS	0.000463822	0.0091623	0	1	0.0217391	0.45227	0	1	0	1	0	1	0	1
CTXB	0.000927644	0.0008726	0	1	0	1	0	1	0	1	0	1	0	1
CUBN	0.000463822	0.0004363	0	1	0	1	0	1	0	1	0	1	0	1
CUMD	0.00139147	0.0013089	0	1	0	1	0	1	0	1	0	1	0	1
CXCL10	0.000463822	0.0004363	0	1	0	1	0	1	0	1	0	1	0	1
CXCL12	0.000463822	0.0004363	0	1	0	1	0	1	0	1	0	1	0	1
CXCR1	0.000463822	0.0139616	0	1	0	1	0	1	0	1	0	1	0	1
CXCR2	0	0.0143979	0	1	0	1	0	1	0	1	0	1	0	1
CYA	0	0.0082897	0	1	0	1	0	1	0	1	0	1	0	1
CYAB2	0.000463822	0.0004363	0	1	0	1	0	1	0	1	0	1	0	1
CYB5A	0.000463822	0.0004363	0	1	0	1	0	1	0	1	0	1	0	1
CYB5R1	0.000463822	0.0004363	0	1	0	1	0	1	0	1	0	1	0	1
CYB5R3	0.00139147	0.0013089	0	1	0	1	0	1	0	1	0	1	0	1
CYC1	0.000463822	0.0004363	0	1	0	1	0	1	0	1	0	1	0	1
CYCA	0.000463822	0.0004363	0	1	0	1	0	1	0	1	0	1	0	1
CYCS	0.000463822	0.0004363	0	1	0	1	0	1	0	1	0	1	0	1
CYP11A1	0.000463822	0.0004363	0	1	0	1	0	1	0	1	0	1	0	1
CYP1B1	0.00185529	0.0113438	0	1	0	1	0	1	0	1	0	1	0	1
CYP21A2	0.000463822	0.0004363	0	1	0	1	0	1	0	1	0	1	0	1
CYP26B1	0.000463822	0.0004363	0	1	0	1	0	1	0	1	0	1	0	1
CYP27B1	0.000463822	0.0004363	0	1	0	1	0	1	0	1	0	1	0	1
CYP2A6	0.000463822	0.0004363	0	1	0	1	0	1	0	1	0	1	0	1
CYP2B6	0.000463822	0.0004363	0	1	0	1	0	1	0	1	0	1	0	1
CYP2C8	0.000927644	0.0008726	0	1	0	1	0	1	0	1	0	1	0	1
CYP2E1	0.000463822	0.0004363	0	1	0	1	0	1	0	1	0	1	0	1
CYP3A43	0.000463822	0.0004363	0	1	0	1	0	1	0	1	0	1	0	1
CYP3A5	0.000927644	0.0008726	0	1	0.0217391	0.06421	0	1	0	1	0.0227273	0.06586	0	1
CYP3A7	0.000463822	0.0004363	0	1	0	1	0	1	0	1	0	1	0	1
CYSE	0.000463822	0.0004363	0	1	0	1	0	1	0	1	0	1	0	1
CYSJ	0.000463822	0.0004363	0	1	0	1	0	1	0	1	0	1	0	1
CYSLTR2	0.000463822	0.0148342	0	1	0	1	0	1	0	1	0	1	0	1
CYTH2	0.000927644	0.0008726	0	1	0	1	0	1	0	1	0	1	0	1
DACA	0.00185529	0.0017452	0	1	0	1	0	1	0	1	0	1	0	1
DAND5	0.000927644	0.0008726	0	1	0	1	0	1	0	1	0	1	0	1
DAPD	0.000463822	0.0004363	0	1	0	1	0	1	0	1	0	1	0	1
DAPK1	0.000463822	0.0017452	0	1	0	1	0	1	0	1	0	1	0	1
DAPK2	0.000463822	0.0017452	0	1	0	1	0	1	0	1	0	1	0	1
DAPK3	0.000463822	0.0039267	0	1	0.0217391	0.23519	0	1	0	1	0	1	0	1
DARS	0.000927644	0.0008726	0	1	0	1	0	1	0	1	0	1	0	1
DARS2	0.000927644	0.0008726	0	1	0	1	0	1	0	1	0	1	0	1
DBF4	0	0.0004363	0	1	0	1	0	1	0	1	0	1	0	1
DBI	0.000927644	0.0008726	0	1	0	1	0	1	0	1	0	1	0	1
DCD	0.000927644	0.0008726	0	1	0	1	0	1	0	1	0	1	0	1
DCK	0.000463822	0.0004363	0	1	0	1	0	1	0	1	0	1	0	1
DCLK1	0.000463822	0.0034904	0	1	0.0217391	0.18151	0	1	0	1	0	1	0	1
DCLK2	0.000463822	0.0017452	0	1	0	1	0	1	0	1	0	1	0	1
DCLK3	0.000463822	0.0021815	0	1	0	1	0	1	0	1	0	1	0	1
DCN	0.000463822	0.0004363	0	1	0	1	0	1	0	1	0	1	0	1
DCTD	0.000463822	0.0004363	0	1	0	1	0	1	0	1	0	1	0	1
DCXR	0.000463822	0.0004363	0	1	0	1	0	1	0	1	0	1	0	1
DDAH1	0.000463822	0.0004363	0	1	0	1	0	1	0	1	0	1	0	1
DDAH2	0.000463822	0.0004363	0	1	0	1	0	1	0	1	0	1	0	1
DDC	0.00185529	0.0017452	0	1	0	1	0	1	0	1	0	1	0	1
DDO	0	0.0013089	0	1	0	1	0	1	0	1	0	1	0	1
DDR1	0.000927644	0.0030541	0	1	0	1	0	1	0	1	0	1	0	1
DDR2	0.000927644	0.004363	0	1	0	1	0	1	0	1	0	1	0	1
DDX39B	0.000463822	0.0004363	0	1	0	1	0	1	0	1	0	1	0	1
DDX6	0.000463822	0.0004363	0	1	0	1	0	1	0	1	0	1	0	1
DEOA	0.000463822	0.0017452	0	1	0	1	0	1	0	1	0	1	0	1
DEOD	0.000463822	0.0004363	0	1	0	1	0	1	0	1	0	1	0	1
DFR1	0	0.0017452	0	1	0	1	0	1	0	1	0	1	0	1
DFRA	0	0.0047993	0	1	0	1	0	1	0	1	0	1	0	1
DGAT2	0.000927644	0.0008726	0	1	0	1	0	1	0	1	0	1	0	1
DGKA	0.000927644	0.0008726	0	1	0	1	0	1	0	1	0	1	0	1
DGKD	0.000463822	0.0004363	0	1	0	1	0	1	0	1	0	1	0	1
DGKG	0.000463822	0.0004363	0	1	0	1	0	1	0	1	0	1	0	1
DHAB1	0.000463822	0.0004363	0	1	0	1	0	1	0	1	0	1	0	1
DHAK	0.000463822	0.0004363	0	1	0	1	0	1	0	1	0	1	0	1
DHBE	0.000463822	0.0004363	0	1	0	1	0	1	0	1	0	1	0	1
DHCR7	0.000463822	0.0095986	0	1	0	1	0	1	0	1	0	1	0	1
DHFR	0.0041744	0.0091623	0	1	0	1	0	1	0	1	0	1	0	1
DHFR2	0.000463822	0.0004363	0	1	0	1	0	1	0	1	0	1	0	1
DHLB	0.000927644	0.0008726	0	1	0	1	0	1	0	1	0	1	0	1
DHPS	0	0.0039267	0	1	0	1	0	1	0	1	0	1	0	1
DHRS3	0.000463822	0.0004363	0	1	0	1	0	1	0	1	0	1	0	1
DHRS4	0.000463822	0.0004363	0	1	0	1	0	1	0	1	0	1	0	1
DIO3	0.000463822	0.0004363	0	1	0	1	0	1	0	1	0	1	0	1
DKFZP686P18130	0.000463822	0.0004363	0	1	0	1	0	1	0	1	0	1	0	1
DLAT	0.000463822	0.0004363	0	1	0	1	0	1	0	1	0	1	0	1
DLD	0.00139147	0.0013089	0	1	0	1	0	1	0	1	0	1	0	1
DLG4	0.000463822	0.0061082	0	1	0	1	0	1	0	1	0	1	0	1
DLGD	0.000463822	0.0004363	0	1	0	1	0	1	0	1	0	1	0	1
DMG	0.000463822	0.0004363	0	1	0	1	0	1	0	1	0	1	0	1
DMPK	0	0.0026178	0	1	0	1	0	1	0	1	0	1	0	1
DMSA	0.000463822	0.0004363	0	1	0	1	0	1	0	1	0	1	0	1
DNAE	0	0.0004363	0	1	0	1	0	1	0	1	0	1	0	1
DNAPOL	0.000463822	0.0004363	0	1	0	1	0	1	0	1	0	1	0	1
DNK	0	0.0017452	0	1	0	1	0	1	0	1	0	1	0	1
DNMT1	0.00231911	0.0056719	0	1	0	1	0	1	0	1	0	1	0	1
DNMT3B	0	0.0030541	0	1	0	1	0	1	0	1	0	1	0	1
DNPEP	0.000463822	0.0004363	0	1	0	1	0	1	0	1	0	1	0	1
DPEP1	0.000463822	0.0026178	0	1	0	1	0	1	0	1	0	1	0	1
DPP9	0	0.0026178	0	1	0	1	0	1	0	1	0	1	0	1
DPS	0.000463822	0.0004363	0	1	0	1	0	1	0	1	0	1	0	1
DPYD	0.00139147	0.0021815	0	1	0	1	0	1	0	1	0	1	0	1
DRAA	0.000927644	0.0008726	0	1	0	1	0	1	0	1	0	1	0	1
DSBB	0.000463822	0.0004363	0	1	0	1	0	1	0	1	0	1	0	1
DSP	0.000927644	0.0008726	0	1	0	1	0	1	0	1	0	1	0	1
DSTYK	0	0.0008726	0	1	0	1	0	1	0	1	0	1	0	1
DUSP1	0	0.0004363	0	1	0	1	0	1	0	1	0	1	0	1
DUSP22	0	0.0004363	0	1	0	1	0	1	0	1	0	1	0	1
DUSP6	0	0.0017452	0	1	0	1	0	1	0	1	0	1	0	1
DYRK2	0	0.0004363	0	1	0	1	0	1	0	1	0	1	0	1
E	0.00185529	0.0017452	0	1	0	1	0	1	0	1	0	1	0	1
E2	0	0.0017452	0	1	0	1	0	1	0	1	0	1	0	1
EARS2	0.000463822	0.0004363	0	1	0	1	0	1	0	1	0	1	0	1
EBGA	0.000463822	0.0004363	0	1	0	1	0	1	0	1	0	1	0	1
ECDB	0.000463822	0.0004363	0	1	0	1	0	1	0	1	0	1	0	1
ECHS1	0.000463822	0.0004363	0	1	0	1	0	1	0	1	0	1	0	1
ECI2	0.000463822	0.0004363	0	1	0	1	0	1	0	1	0	1	0	1
ECO	0.000463822	0.0004363	0	1	0	1	0	1	0	1	0	1	0	1
EDA	0.000463822	0.0004363	0	1	0	1	0	1	0	1	0	1	0	1
EEF1A1	0.00139147	0.0013089	0	1	0	1	0	1	0	1	0	1	0	1
EEF1A1L14	0.000463822	0.0004363	0	1	0	1	0	1	0	1	0	1	0	1
EFL1	0.000463822	0.0004363	0	1	0	1	0	1	0	1	0	1	0	1
EGF	0.000927644	0.0008726	0	1	0	1	0	1	0	1	0	1	0	1
EGLN1	0.00185529	0.0078534	0	1	0	1	0	1	0	1	0	1	0	1
EGLN2	0.000927644	0.0008726	0	1	0	1	0	1	0	1	0	1	0	1
EGLN3	0.000927644	0.0008726	0	1	0	1	0	1	0	1	0	1	0	1
EHHADH	0.000463822	0.0004363	0	1	0	1	0	1	0	1	0	1	0	1
EIF2AK1	0.000463822	0.0034904	0	1	0	1	0	1	0	1	0	1	0	1
EIF2AK3	0	0.0013089	0	1	0	1	0	1	0	1	0	1	0	1
EIF2AK4	0.000463822	0.0008726	0	1	0	1	0	1	0	1	0	1	0	1
EIF3F	0.000463822	0.0004363	0	1	0	1	0	1	0	1	0	1	0	1
EIF4A1	0.000463822	0.0004363	0	1	0	1	0	1	0	1	0	1	0	1
EIF4E	0	0.0052356	0	1	0	1	0	1	0	1	0	1	0	1
EIF6	0.000463822	0.0004363	0	1	0	1	0	1	0	1	0	1	0	1
ELN	0.000463822	0.0004363	0	1	0	1	0	1	0	1	0	1	0	1
ELOVL4	0.000927644	0.0008726	0	1	0	1	0	1	0	1	0	1	0	1
ELTB	0.000463822	0.0004363	0	1	0	1	0	1	0	1	0	1	0	1
EMBA	0.000463822	0.0004363	0	1	0	1	0	1	0	1	0	1	0	1
EMBB	0.000463822	0.0004363	0	1	0	1	0	1	0	1	0	1	0	1
EMBC	0.000463822	0.0004363	0	1	0	1	0	1	0	1	0	1	0	1
ENGF	0.000463822	0.0004363	0	1	0	1	0	1	0	1	0	1	0	1
ENO	0.000463822	0.0004363	0	1	0	1	0	1	0	1	0	1	0	1
ENO1	0.00139147	0.0013089	0	1	0	1	0	1	0	1	0	1	0	1
ENPP1	0.00139147	0.0013089	0	1	0	1	0	1	0	1	0	1	0	1
ENR	0	0.004363	0	1	0	1	0	1	0	1	0	1	0	1
ENTB	0.000927644	0.0008726	0	1	0	1	0	1	0	1	0	1	0	1
EPCAM	0.00139147	0.0013089	0	1	0	1	0	1	0	1	0	1	0	1
EPHA1	0.000463822	0.0034904	0	1	0	1	0	1	0	1	0	1	0	1
EPHA2	0.00139147	0.0061082	0	1	0	1	0	1	0	1	0	1	0	1
EPHA3	0.000463822	0.004363	0	1	0	1	0	1	0	1	0	1	0	1
EPHA5	0.000927644	0.0056719	0	1	0	1	0	1	0	1	0	1	0	1
EPHA6	0.000463822	0.0052356	0	1	0	1	0	1	0	1	0	1	0	1
EPHA7	0.000463822	0.0034904	0	1	0	1	0	1	0	1	0	1	0	1
EPHA8	0.000463822	0.0056719	0	1	0	1	0	1	0	1	0	1	0	1
EPHB1	0.000463822	0.0034904	0	1	0	1	0	1	0	1	0	1	0	1
EPHB3	0	0.004363	0	1	0	1	0	1	0	1	0	1	0	1
EPHB4	0.000927644	0.0026178	0	1	0	1	0	1	0	1	0	1	0	1
EPHB6	0.000463822	0.0034904	0	1	0	1	0	1	0	1	0	1	0	1
EPID	0.000463822	0.0004363	0	1	0	1	0	1	0	1	0	1	0	1
EPOR	0.00231911	0.0021815	0	1	0	1	0	1	0	1	0	1	0	1
EPRS	0.000927644	0.0008726	0	1	0	1	0	1	0	1	0	1	0	1
ERBB3	0	0.0039267	0	1	0	1	0	1	0	1	0	1	0	1
ERG1	0.000463822	0.0004363	0	1	0	1	0	1	0	1	0	1	0	1
ERG7	0.000463822	0.0034904	0	1	0	1	0	1	0	1	0	1	0	1
ERO1B	0.000463822	0.0004363	0	1	0	1	0	1	0	1	0	1	0	1
ERYF	0.000463822	0.0004363	0	1	0	1	0	1	0	1	0	1	0	1
ESD	0.000463822	0.0004363	0	1	0	1	0	1	0	1	0	1	0	1
ESRRB	0.00139147	0.0065445	0	1	0	1	0	1	0	1	0	1	0	1
EST	0.000463822	0.0004363	0	1	0	1	0	1	0	1	0	1	0	1
ETA	0.000463822	0.0004363	0	1	0	1	0	1	0	1	0	1	0	1
ETHR	0.000463822	0.0004363	0	1	0	1	0	1	0	1	0	1	0	1
EXP-1	0.000463822	0.0004363	0	1	0	1	0	1	0	1	0	1	0	1
F	0.000463822	0.0004363	0	1	0	1	0	1	0	1	0	1	0	1
F11	0.00185529	0.0021815	0	1	0	1	0	1	0	1	0	1	0	1
F12	0.00185529	0.0030541	0	1	0	1	0	1	0	1	0	1	0	1
F13A1	0.00185529	0.0026178	0	1	0	1	0	1	0	1	0	1	0	1
F13B	0.00231911	0.0021815	0	1	0	1	0	1	0	1	0	1	0	1
F2RL1	0	0.0017452	0	1	0	1	0	1	0	1	0	1	0	1
F2RL3	0.000927644	0.0065445	0	1	0.0217391	0.356	0	1	0	1	0	1	0	1
F5	0.00231911	0.0039267	0	1	0	1	0	1	0	1	0	1	0	1
F7	0.00231911	0.004363	0	1	0	1	0	1	0	1	0	1	0	1
F8	0.00324675	0.0030541	0	1	0	1	0	1	0	1	0	1	0	1
F9	0.00231911	0.0030541	0	1	0	1	0	1	0	1	0	1	0	1
FABB	0.00139147	0.0013089	0	1	0	1	0	1	0	1	0	1	0	1
FABF	0.000463822	0.0004363	0	1	0	1	0	1	0	1	0	1	0	1
FABI	0.00139147	0.0034904	0	1	0	1	0	1	0	1	0	1	0	1
FABP6	0.000927644	0.0008726	0	1	0	1	0	1	0	1	0	1	0	1
FABZ	0.000927644	0.0008726	0	1	0	1	0	1	0	1	0	1	0	1
FADH	0.000927644	0.0008726	0	1	0	1	0	1	0	1	0	1	0	1
FADR	0.000927644	0.0008726	0	1	0	1	0	1	0	1	0	1	0	1
FADS1	0.000927644	0.0008726	0	1	0	1	0	1	0	1	0	1	0	1
FADS2	0.000463822	0.0004363	0	1	0	1	0	1	0	1	0	1	0	1
FAH	0.000463822	0.0004363	0	1	0	1	0	1	0	1	0	1	0	1
FAP	0	0.0026178	0	1	0	1	0	1	0	1	0	1	0	1
FARS2	0.000463822	0.0013089	0	1	0	1	0	1	0	1	0	1	0	1
FARSA	0.000463822	0.0004363	0	1	0	1	0	1	0	1	0	1	0	1
FARSB	0.000463822	0.0004363	0	1	0	1	0	1	0	1	0	1	0	1
FBA1	0	0.0004363	0	1	0	1	0	1	0	1	0	1	0	1
FBN2	0.000927644	0.0008726	0	1	0	1	0	1	0	1	0	1	0	1
FBN3	0.000927644	0.0008726	0	1	0	1	0	1	0	1	0	1	0	1
FBPA	0.00139147	0.0013089	0	1	0	1	0	1	0	1	0	1	0	1
FCBC	0.000927644	0.0008726	0	1	0	1	0	1	0	1	0	1	0	1
FCCA	0.00139147	0.0013089	0	1	0	1	0	1	0	1	0	1	0	1
FCER1A	0.000927644	0.0008726	0	1	0	1	0	1	0	1	0	1	0	1
FCER1G	0.000463822	0.0004363	0	1	0	1	0	1	0	1	0	1	0	1
FCGR1B	0.000463822	0.0004363	0	1	0	1	0	1	0	1	0	1	0	1
FCN3	0.000927644	0.0008726	0	1	0	1	0	1	0	1	0	1	0	1
FDHF	0.000463822	0.0004363	0	1	0	1	0	1	0	1	0	1	0	1
FDX1	0.000463822	0.0004363	0	1	0	1	0	1	0	1	0	1	0	1
FDXR	0.000463822	0.0004363	0	1	0	1	0	1	0	1	0	1	0	1
FECH	0.000463822	0.0004363	0	1	0	1	0	1	0	1	0	1	0	1
FER	0.000463822	0.0026178	0	1	0	1	0	1	0	1	0	1	0	1
FES	0.000463822	0.0013089	0	1	0	1	0	1	0	1	0	1	0	1
FFAR4	0.000463822	0.0004363	0	1	0	1	0	1	0	1	0	1	0	1
FFH	0.000927644	0.0008726	0	1	0	1	0	1	0	1	0	1	0	1
FGA	0.00510204	0.008726	0	1	0	1	0	1	0	1	0	1	0	1
FGB	0.00185529	0.0056719	0	1	0	1	0	1	0	1	0	1	0	1
FGF1	0.00371057	0.0034904	0	1	0	1	0	1	0	1	0	1	0	1
FGF19	0.000463822	0.0004363	0	1	0	1	0	1	0	1	0	1	0	1
FGF2	0.00185529	0.0017452	0	1	0	1	0	1	0	1	0	1	0	1
FGF23	0.000463822	0.0004363	0	1	0	1	0	1	0	1	0	1	0	1
FGF4	0.000927644	0.0008726	0	1	0	1	0	1	0	1	0	1	0	1
FGG	0.00139147	0.0052356	0	1	0	1	0	1	0	1	0	1	0	1
FGR	0.000927644	0.0039267	0	1	0	1	0	1	0	1	0	1	0	1
FHIT	0.000463822	0.0004363	0	1	0	1	0	1	0	1	0	1	0	1
FHUA	0.00185529	0.0017452	0	1	0	1	0	1	0	1	0	1	0	1
FHUD	0.000463822	0.0004363	0	1	0	1	0	1	0	1	0	1	0	1
FIMH	0	0.0065445	0	1	0	1	0	1	0	1	0	1	0	1
FKBI	0.000463822	0.0004363	0	1	0	1	0	1	0	1	0	1	0	1
FKSA	0.00139147	0.0013089	0	1	0	1	0	1	0	1	0	1	0	1
FLDA	0.000463822	0.0004363	0	1	0	1	0	1	0	1	0	1	0	1
FN1	0.00139147	0.0013089	0	1	0	1	0	1	0	1	0	1	0	1
FNI	0.000463822	0.0004363	0	1	0	1	0	1	0	1	0	1	0	1
FNTA	0	0.0183246	0	1	0.0217391	0.74324	0	1	0	1	0	1	0	1
FOL1	0.000463822	0.0004363	0	1	0	1	0	1	0	1	0	1	0	1
FOLC	0.000463822	0.0004363	0	1	0	1	0	1	0	1	0	1	0	1
FOLK	0.000463822	0.0004363	0	1	0	1	0	1	0	1	0	1	0	1
FOLP1	0.000463822	0.0004363	0	1	0	1	0	1	0	1	0	1	0	1
FOLP2	0.000463822	0.0004363	0	1	0	1	0	1	0	1	0	1	0	1
FOLR1	0.000927644	0.0026178	0	1	0	1	0	1	0	1	0	1	0	1
FOLR2	0.000927644	0.0008726	0	1	0	1	0	1	0	1	0	1	0	1
FOLR3	0.000927644	0.0008726	0	1	0	1	0	1	0	1	0	1	0	1
FOS	0.000927644	0.0008726	0	1	0	1	0	1	0	1	0	1	0	1
FOX-7	0.000463822	0.0004363	0	1	0	1	0	1	0	1	0	1	0	1
FPGS	0.000927644	0.0047993	0	1	0	1	0	1	0	1	0	1	0	1
FPR	0.000463822	0.0004363	0	1	0	1	0	1	0	1	0	1	0	1
FPRA	0.000927644	0.0008726	0	1	0	1	0	1	0	1	0	1	0	1
FRC	0.000463822	0.0004363	0	1	0	1	0	1	0	1	0	1	0	1
FRDA	0.000463822	0.0004363	0	1	0	1	0	1	0	1	0	1	0	1
FRK	0.00139147	0.0052356	0	1	0	1	0	1	0	1	0	1	0	1
FRP	0.000463822	0.0004363	0	1	0	1	0	1	0	1	0	1	0	1
FTCD	0.000927644	0.0008726	0	1	0	1	0	1	0	1	0	1	0	1
FTH1	0.00185529	0.0017452	0	1	0	1	0	1	0	1	0	1	0	1
FTL	0.00139147	0.0013089	0	1	0	1	0	1	0	1	0	1	0	1
FTSY	0.000463822	0.0004363	0	1	0	1	0	1	0	1	0	1	0	1
FTSZ	0.000463822	0.0004363	0	1	0	1	0	1	0	1	0	1	0	1
FUCO	0.000463822	0.0004363	0	1	0	1	0	1	0	1	0	1	0	1
FUMC	0.000463822	0.0004363	0	1	0	1	0	1	0	1	0	1	0	1
FURIN	0.000927644	0.0069808	0	1	0	1	0	1	0	1	0	1	0	1
FUSA	0.000463822	0.0004363	0	1	0	1	0	1	0	1	0	1	0	1
FXN	0.000927644	0.0008726	0	1	0	1	0	1	0	1	0	1	0	1
G6PC	0	0.0039267	0	1	0	1	0	1	0	1	0	1	0	1
G6PD	0.000463822	0.0013089	0	1	0	1	0	1	0	1	0	1	0	1
GAA	0.000927644	0.0069808	0	1	0	1	0	1	0	1	0	1	0	1
GAD1	0.000927644	0.0008726	0	1	0	1	0	1	0	1	0	1	0	1
GAD2	0.000927644	0.0008726	0	1	0	1	0	1	0	1	0	1	0	1
GADA	0.000463822	0.0004363	0	1	0	1	0	1	0	1	0	1	0	1
GADL1	0.000463822	0.0004363	0	1	0	1	0	1	0	1	0	1	0	1
GAG	0.000927644	0.0008726	0	1	0	1	0	1	0	1	0	1	0	1
GAG-POL	0.00185529	0.0017452	0	1	0	1	0	1	0	1	0	1	0	1
GAK	0.000463822	0.0034904	0	1	0	1	0	1	0	1	0	1	0	1
GALM	0.000463822	0.0004363	0	1	0	1	0	1	0	1	0	1	0	1
GALR3	0	0.004363	0	1	0.0652174	0.00326	0	1	0	1	0	1	0	1
GAMT	0.000927644	0.0008726	0	1	0	1	0	1	0	1	0	1	0	1
GANB	0.000463822	0.0004363	0	1	0	1	0	1	0	1	0	1	0	1
GAPDH	0.00139147	0.0039267	0	1	0	1	0	1	0	1	0	1	0	1
GAPDHS	0.00139147	0.0013089	0	1	0	1	0	1	0	1	0	1	0	1
GARS	0.000463822	0.0004363	0	1	0	1	0	1	0	1	0	1	0	1
GART	0.000463822	0.0039267	0	1	0	1	0	1	0	1	0	1	0	1
GATB	0.000463822	0.0004363	0	1	0	1	0	1	0	1	0	1	0	1
GATM	0.00185529	0.0017452	0	1	0	1	0	1	0	1	0	1	0	1
GBA2	0	0.0021815	0	1	0	1	0	1	0	1	0	1	0	1
GC	0.000927644	0.0008726	0	1	0	1	0	1	0	1	0	1	0	1
GCA	0.000927644	0.0008726	0	1	0	1	0	1	0	1	0	1	0	1
GCAT	0.000927644	0.0008726	0	1	0	1	0	1	0	1	0	1	0	1
GCDA	0.000927644	0.0008726	0	1	0	1	0	1	0	1	0	1	0	1
GCDH	0.000463822	0.0004363	0	1	0	1	0	1	0	1	0	1	0	1
GCH1	0.000927644	0.0008726	0	1	0	1	0	1	0	1	0	1	0	1
GCK	0.000463822	0.0047993	0	1	0	1	0	1	0	1	0	1	0	1
GCLC	0.000927644	0.0008726	0	1	0	1	0	1	0	1	0	1	0	1
GCLM	0.000927644	0.0008726	0	1	0	1	0	1	0	1	0	1	0	1
GCSH	0.000463822	0.0004363	0	1	0	1	0	1	0	1	0	1	0	1
GDF5	0.000463822	0.0004363	0	1	0	1	0	1	0	1	0	1	0	1
GDHB	0.000463822	0.0004363	0	1	0	1	0	1	0	1	0	1	0	1
GDNF	0.000463822	0.0004363	0	1	0	1	0	1	0	1	0	1	0	1
GFER	0.000463822	0.0004363	0	1	0	1	0	1	0	1	0	1	0	1
GFO	0.000463822	0.0004363	0	1	0	1	0	1	0	1	0	1	0	1
GGACT	0.000927644	0.0008726	0	1	0	1	0	1	0	1	0	1	0	1
GGCX	0.0041744	0.0039267	0	1	0	1	0	1	0	1	0	1	0	1
GGT1	0.000463822	0.0004363	0	1	0	1	0	1	0	1	0	1	0	1
GHR	0.00139147	0.0013089	0	1	0	1	0	1	0	1	0	1	0	1
GHRL	0	0.004363	0	1	0	1	0	1	0	1	0	1	0	1
GIG18	0.00185529	0.0017452	0	1	0	1	0	1	0	1	0	1	0	1
GIPR	0	0.0034904	0	1	0	1	0	1	0	1	0	1	0	1
GJA1	0.000463822	0.0004363	0	1	0	1	0	1	0	1	0	1	0	1
GLA	0.000463822	0.0004363	0	1	0	1	0	1	0	1	0	1	0	1
GLC-2	0	0.0056719	0	1	0	1	0	1	0	1	0	1	0	1
GLCB	0.000927644	0.0008726	0	1	0	1	0	1	0	1	0	1	0	1
GLDC	0.000927644	0.0008726	0	1	0	1	0	1	0	1	0	1	0	1
GLF	0.000463822	0.0004363	0	1	0	1	0	1	0	1	0	1	0	1
GLK	0.000463822	0.0004363	0	1	0	1	0	1	0	1	0	1	0	1
GLMS	0.000463822	0.0004363	0	1	0	1	0	1	0	1	0	1	0	1
GLMU	0.000463822	0.0004363	0	1	0	1	0	1	0	1	0	1	0	1
GLNA1	0.000463822	0.0004363	0	1	0	1	0	1	0	1	0	1	0	1
GLP1R	0.00324675	0.0047993	0	1	0	1	0	1	0	1	0	1	0	1
GLP2R	0.000927644	0.0008726	0	1	0	1	0	1	0	1	0	1	0	1
GLPF	0.000463822	0.0004363	0	1	0	1	0	1	0	1	0	1	0	1
GLRX	0.000463822	0.0004363	0	1	0	1	0	1	0	1	0	1	0	1
GLRX2	0.000463822	0.0004363	0	1	0	1	0	1	0	1	0	1	0	1
GLS	0.000463822	0.0004363	0	1	0	1	0	1	0	1	0	1	0	1
GLS2	0.000463822	0.0004363	0	1	0	1	0	1	0	1	0	1	0	1
GLSA1	0.000927644	0.0008726	0	1	0	1	0	1	0	1	0	1	0	1
GLT6D1	0.000927644	0.0008726	0	1	0	1	0	1	0	1	0	1	0	1
GLTA	0.000927644	0.0008726	0	1	0	1	0	1	0	1	0	1	0	1
GLTP	0.00185529	0.0017452	0	1	0	1	0	1	0	1	0	1	0	1
GLTS	0.000463822	0.0004363	0	1	0	1	0	1	0	1	0	1	0	1
GLUCLX	0.000463822	0.0004363	0	1	0	1	0	1	0	1	0	1	0	1
GLUD1	0.00185529	0.0017452	0	1	0	1	0	1	0	1	0	1	0	1
GLUD2	0.000927644	0.0008726	0	1	0	1	0	1	0	1	0	1	0	1
GLUL	0.000927644	0.0008726	0	1	0	1	0	1	0	1	0	1	0	1
GLYA	0.000463822	0.0004363	0	1	0	1	0	1	0	1	0	1	0	1
GLYAT	0.000463822	0.0004363	0	1	0	1	0	1	0	1	0	1	0	1
GLYATL1	0.000463822	0.0004363	0	1	0	1	0	1	0	1	0	1	0	1
GLYATL2	0.000463822	0.0004363	0	1	0	1	0	1	0	1	0	1	0	1
GM2A	0.00185529	0.0017452	0	1	0	1	0	1	0	1	0	1	0	1
GMK	0.000927644	0.0008726	0	1	0	1	0	1	0	1	0	1	0	1
GMPS	0.000463822	0.0004363	0	1	0	1	0	1	0	1	0	1	0	1
GNG2	0.000463822	0.0004363	0	1	0	1	0	1	0	1	0	1	0	1
GNMT	0.00139147	0.0013089	0	1	0	1	0	1	0	1	0	1	0	1
GNPDA1	0.000463822	0.0004363	0	1	0	1	0	1	0	1	0	1	0	1
GNRHR2	0.00139147	0.0013089	0	1	0	1	0	1	0	1	0	1	0	1
GOR	0.000927644	0.0008726	0	1	0	1	0	1	0	1	0	1	0	1
GOT1	0.00324675	0.0030541	0	1	0	1	0	1	0	1	0	1	0	1
GOT2	0.00185529	0.0017452	0	1	0	1	0	1	0	1	0	1	0	1
GP41	0.000463822	0.0004363	0	1	0	1	0	1	0	1	0	1	0	1
GP9	0.000463822	0.0004363	0	1	0	1	0	1	0	1	0	1	0	1
GPD1	0.000463822	0.0004363	0	1	0	1	0	1	0	1	0	1	0	1
GPER1	0.000927644	0.0008726	0	1	0	1	0	1	0	1	0	1	0	1
GPHN	0.00139147	0.0013089	0	1	0	1	0	1	0	1	0	1	0	1
GPI	0.000927644	0.0008726	0	1	0	1	0	1	0	1	0	1	0	1
GPR119	0	0.0021815	0	1	0	1	0	1	0	1	0	1	0	1
GPR12	0.000463822	0.0004363	0	1	0	1	0	1	0	1	0	1	0	1
GPR18	0.000927644	0.0008726	0	1	0	1	0	1	0	1	0	1	0	1
GPR35	0.000463822	0.0008726	0	1	0	1	0	1	0	1	0	1	0	1
GPR55	0.000463822	0.0017452	0	1	0	1	0	1	0	1	0	1	0	1
GPRC5A	0.000463822	0.0004363	0	1	0	1	0	1	0	1	0	1	0	1
GPX1	0.000463822	0.0004363	0	1	0	1	0	1	0	1	0	1	0	1
GPX2	0.000463822	0.0004363	0	1	0	1	0	1	0	1	0	1	0	1
GPX3	0.000463822	0.0004363	0	1	0	1	0	1	0	1	0	1	0	1
GPX4	0.000463822	0.0004363	0	1	0	1	0	1	0	1	0	1	0	1
GPX5	0.000463822	0.0004363	0	1	0	1	0	1	0	1	0	1	0	1
GPX6	0.000463822	0.0004363	0	1	0	1	0	1	0	1	0	1	0	1
GPX7	0.000463822	0.0004363	0	1	0	1	0	1	0	1	0	1	0	1
GPX8	0.000463822	0.0004363	0	1	0	1	0	1	0	1	0	1	0	1
GR2	0.000463822	0.0004363	0	1	0	1	0	1	0	1	0	1	0	1
GRB2	0.000463822	0.0047993	0	1	0	1	0	1	0	1	0	1	0	1
GRB7	0	0.0017452	0	1	0	1	0	1	0	1	0	1	0	1
GRID1	0.000463822	0.0004363	0	1	0	1	0	1	0	1	0	1	0	1
GRID2	0.000463822	0.0004363	0	1	0	1	0	1	0	1	0	1	0	1
GRK1	0	0.0026178	0	1	0	1	0	1	0	1	0	1	0	1
GRK2	0.000463822	0.0004363	0	1	0	1	0	1	0	1	0	1	0	1
GRK3	0.000463822	0.0004363	0	1	0	1	0	1	0	1	0	1	0	1
GRK7	0	0.0008726	0	1	0	1	0	1	0	1	0	1	0	1
GSN	0.00139147	0.0013089	0	1	0	1	0	1	0	1	0	1	0	1
GSS	0.00231911	0.0021815	0	1	0	1	0	1	0	1	0	1	0	1
GSTA1	0.000927644	0.0008726	0	1	0	1	0	1	0	1	0	1	0	1
GSTA3	0.000463822	0.0004363	0	1	0	1	0	1	0	1	0	1	0	1
GSTA4	0.000463822	0.0004363	0	1	0	1	0	1	0	1	0	1	0	1
GSTA5	0.000463822	0.0004363	0	1	0	1	0	1	0	1	0	1	0	1
GSTK1	0.000463822	0.0004363	0	1	0	1	0	1	0	1	0	1	0	1
GSTM1	0.000463822	0.0004363	0	1	0	1	0	1	0	1	0	1	0	1
GSTM2	0.000927644	0.0008726	0	1	0	1	0	1	0	1	0	1	0	1
GSTM3	0.000463822	0.0004363	0	1	0	1	0	1	0	1	0	1	0	1
GSTM4	0.000463822	0.0004363	0	1	0	1	0	1	0	1	0	1	0	1
GSTM5	0.000463822	0.0004363	0	1	0	1	0	1	0	1	0	1	0	1
GSTO1	0.000463822	0.0004363	0	1	0	1	0	1	0	1	0	1	0	1
GSTO2	0.000463822	0.0004363	0	1	0	1	0	1	0	1	0	1	0	1
GSTT1	0.000463822	0.0004363	0	1	0	1	0	1	0	1	0	1	0	1
GSTZ1	0.000927644	0.0008726	0	1	0	1	0	1	0	1	0	1	0	1
GUAA	0.000463822	0.0004363	0	1	0	1	0	1	0	1	0	1	0	1
GUAB	0.000463822	0.0004363	0	1	0	1	0	1	0	1	0	1	0	1
GUCA1A	0.000463822	0.0004363	0	1	0	1	0	1	0	1	0	1	0	1
GUCY1A2	0.00278293	0.0026178	0	1	0	1	0	1	0	1	0	1	0	1
GUCY2C	0.000463822	0.0004363	0	1	0	1	0	1	0	1	0	1	0	1
GUDD	0.000463822	0.0004363	0	1	0	1	0	1	0	1	0	1	0	1
GZMB	0	0.004363	0	1	0	1	0	1	0	1	0	1	0	1
H6PD	0.000463822	0.0004363	0	1	0	1	0	1	0	1	0	1	0	1
HABP2	0.000463822	0.0004363	0	1	0	1	0	1	0	1	0	1	0	1
HABP4	0.000463822	0.0004363	0	1	0	1	0	1	0	1	0	1	0	1
HADH	0.000927644	0.0008726	0	1	0	1	0	1	0	1	0	1	0	1
HADHA	0.000463822	0.0004363	0	1	0	1	0	1	0	1	0	1	0	1
HAGH	0.000463822	0.0004363	0	1	0	1	0	1	0	1	0	1	0	1
HAL	0.000463822	0.0004363	0	1	0	1	0	1	0	1	0	1	0	1
HAO2	0.000463822	0.0004363	0	1	0	1	0	1	0	1	0	1	0	1
HAPLN1	0.000463822	0.0004363	0	1	0	1	0	1	0	1	0	1	0	1
HAPLN3	0.000463822	0.0004363	0	1	0	1	0	1	0	1	0	1	0	1
HAPLN4	0.000463822	0.0004363	0	1	0	1	0	1	0	1	0	1	0	1
HARS	0.000463822	0.0004363	0	1	0	1	0	1	0	1	0	1	0	1
HBB	0.00463822	0.004363	0	1	0	1	0	1	0	1	0	1	0	1
HCAR3	0.000927644	0.0017452	0	1	0	1	0	1	0	1	0	1	0	1
HCRT	0.000463822	0.0004363	0	1	0	1	0	1	0	1	0	1	0	1
HD1B	0	0.0017452	0	1	0	1	0	1	0	1	0	1	0	1
HDC	0.000927644	0.0008726	0	1	0	1	0	1	0	1	0	1	0	1
HDGF	0.000463822	0.0004363	0	1	0	1	0	1	0	1	0	1	0	1
HEMB	0.000927644	0.0008726	0	1	0	1	0	1	0	1	0	1	0	1
HEPHL1	0.000463822	0.0004363	0	1	0	1	0	1	0	1	0	1	0	1
HEXB	0.000463822	0.0004363	0	1	0	1	0	1	0	1	0	1	0	1
HGF	0.000463822	0.0004363	0	1	0	1	0	1	0	1	0	1	0	1
HGPRTASE	0.00139147	0.0013089	0	1	0	1	0	1	0	1	0	1	0	1
HGS	0.000463822	0.0004363	0	1	0	1	0	1	0	1	0	1	0	1
HIBADH	0.000463822	0.0004363	0	1	0	1	0	1	0	1	0	1	0	1
HIBCH	0.000463822	0.0004363	0	1	0	1	0	1	0	1	0	1	0	1
HIF1AN	0.000463822	0.0004363	0	1	0	1	0	1	0	1	0	1	0	1
HINT1	0.000463822	0.0004363	0	1	0	1	0	1	0	1	0	1	0	1
HIPK1	0	0.0017452	0	1	0	1	0	1	0	1	0	1	0	1
HIPK2	0.000463822	0.0017452	0	1	0	1	0	1	0	1	0	1	0	1
HIPK3	0.000463822	0.0061082	0	1	0.0217391	0.35488	0	1	0	1	0	1	0	1
HIPK4	0	0.0039267	0	1	0	1	0	1	0	1	0	1	0	1
HISD	0.000463822	0.0004363	0	1	0	1	0	1	0	1	0	1	0	1
HIST1H1E	0.000463822	0.0004363	0	1	0	1	0	1	0	1	0	1	0	1
HIST1H2BC; HIST1H2BE; HIST1H2BF; HIST1H2BG; HIST1H2BI	0.000463822	0.0004363	0	1	0	1	0	1	0	1	0	1	0	1
HIV-1 PROTEASE	0.000463822	0.0004363	0	1	0	1	0	1	0	1	0	1	0	1
HLA-A	0.000463822	0.004363	0	1	0	1	0	1	0	1	0	1	0	1
HLA-B	0.000927644	0.0008726	0	1	0	1	0	1	0	1	0	1	0	1
HLA-DQA2	0.000927644	0.0008726	0	1	0	1	0	1	0	1	0	1	0	1
HLA-DQB1	0.000927644	0.0008726	0	1	0	1	0	1	0	1	0	1	0	1
HLA-DRB3	0	0.004363	0	1	0	1	0	1	0	1	0	1	0	1
HLCS	0.000927644	0.0008726	0	1	0	1	0	1	0	1	0	1	0	1
HM13	0.000463822	0.0004363	0	1	0	1	0	1	0	1	0	1	0	1
HMGB1	0.000463822	0.0004363	0	1	0	1	0	1	0	1	0	1	0	1
HMMR	0.000463822	0.0004363	0	1	0	1	0	1	0	1	0	1	0	1
HMOX1	0.00139147	0.004363	0	1	0	1	0	1	0	1	0	1	0	1
HMOX2	0.000463822	0.0034904	0	1	0	1	0	1	0	1	0	1	0	1
HMP	0.000463822	0.0004363	0	1	0	1	0	1	0	1	0	1	0	1
HMUO	0.000463822	0.0004363	0	1	0	1	0	1	0	1	0	1	0	1
HNF4A	0.000927644	0.0030541	0	1	0	1	0	1	0	1	0	1	0	1
HNF4G	0.000463822	0.0004363	0	1	0	1	0	1	0	1	0	1	0	1
HNRNPA2B1	0.000463822	0.0004363	0	1	0	1	0	1	0	1	0	1	0	1
HNRNPH1	0.000463822	0.0004363	0	1	0	1	0	1	0	1	0	1	0	1
HNRNPH3	0.000463822	0.0004363	0	1	0	1	0	1	0	1	0	1	0	1
HNRNPL	0.000463822	0.0004363	0	1	0	1	0	1	0	1	0	1	0	1
HOXA10	0.000463822	0.0004363	0	1	0	1	0	1	0	1	0	1	0	1
HPGD	0.000463822	0.0021815	0	1	0	1	0	1	0	1	0	1	0	1
HPN	0.000927644	0.0008726	0	1	0	1	0	1	0	1	0	1	0	1
HPR	0.00139147	0.0013089	0	1	0	1	0	1	0	1	0	1	0	1
HPSE	0	0.0021815	0	1	0	1	0	1	0	1	0	1	0	1
HPT	0.000463822	0.0004363	0	1	0	1	0	1	0	1	0	1	0	1
HRNR	0.000927644	0.0008726	0	1	0	1	0	1	0	1	0	1	0	1
HS3ST3A1	0.000463822	0.0004363	0	1	0	1	0	1	0	1	0	1	0	1
HSC82	0	0.0004363	0	1	0	1	0	1	0	1	0	1	0	1
HSD17B10	0.000927644	0.0008726	0	1	0	1	0	1	0	1	0	1	0	1
HSD17B4	0.000463822	0.0004363	0	1	0	1	0	1	0	1	0	1	0	1
HSD17B6	0.000927644	0.0008726	0	1	0	1	0	1	0	1	0	1	0	1
HSD17B7	0.000463822	0.0004363	0	1	0	1	0	1	0	1	0	1	0	1
HSD17B8	0.000463822	0.0004363	0	1	0	1	0	1	0	1	0	1	0	1
HSF1	0	0.0008726	0	1	0	1	0	1	0	1	0	1	0	1
HSP90AA1	0.00185529	0.0135253	0	1	0.0217391	0.59968	0	1	0	1	0	1	0	1
HSP90B1	0.000927644	0.0008726	0	1	0	1	0	1	0	1	0	1	0	1
HSPA13	0.000463822	0.0004363	0	1	0	1	0	1	0	1	0	1	0	1
HSPA2	0.000463822	0.0004363	0	1	0	1	0	1	0	1	0	1	0	1
HSPA5	0.00185529	0.0017452	0	1	0	1	0	1	0	1	0	1	0	1
HSPA8	0.000927644	0.0008726	0	1	0	1	0	1	0	1	0	1	0	1
HSPB1	0	0.0021815	0	1	0	1	0	1	0	1	0	1	0	1
HSPD1	0.000463822	0.0004363	0	1	0	1	0	1	0	1	0	1	0	1
HSPG2	0.000463822	0.0004363	0	1	0	1	0	1	0	1	0	1	0	1
HUNK	0	0.0039267	0	1	0.0217391	0.26068	0	1	0	1	0	1	0	1
HUTH	0.000927644	0.0008726	0	1	0	1	0	1	0	1	0	1	0	1
IAPP	0.000463822	0.0004363	0	1	0	1	0	1	0	1	0	1	0	1
IARS	0.000463822	0.0026178	0	1	0	1	0	1	0	1	0	1	0	1
IARS2	0.000463822	0.0004363	0	1	0	1	0	1	0	1	0	1	0	1
ICD	0.000463822	0.0004363	0	1	0	1	0	1	0	1	0	1	0	1
ICK	0.000463822	0.0052356	0	1	0.0217391	0.2079	0	1	0	1	0	1	0	1
IDE	0.00231911	0.0047993	0	1	0	1	0	1	0	1	0	1	0	1
IDH2	0.000463822	0.0004363	0	1	0	1	0	1	0	1	0	1	0	1
IDH3A	0.00185529	0.0017452	0	1	0	1	0	1	0	1	0	1	0	1
IDH3B	0.000463822	0.0004363	0	1	0	1	0	1	0	1	0	1	0	1
IDH3G	0.000927644	0.0008726	0	1	0	1	0	1	0	1	0	1	0	1
IDI	0.000463822	0.0004363	0	1	0	1	0	1	0	1	0	1	0	1
IFCA	0.000463822	0.0004363	0	1	0	1	0	1	0	1	0	1	0	1
IFNB1	0.000463822	0.0004363	0	1	0	1	0	1	0	1	0	1	0	1
IFNG	0.00231911	0.0021815	0	1	0	1	0	1	0	1	0	1	0	1
IFNGR1	0.000463822	0.0004363	0	1	0	1	0	1	0	1	0	1	0	1
IFNGR2	0.000463822	0.0004363	0	1	0	1	0	1	0	1	0	1	0	1
IGF2R	0.00139147	0.0013089	0	1	0	1	0	1	0	1	0	1	0	1
IGFALS	0.00139147	0.0013089	0	1	0	1	0	1	0	1	0	1	0	1
IGFBP7	0.00185529	0.0017452	0	1	0	1	0	1	0	1	0	1	0	1
IGHA1	0.000927644	0.0008726	0	1	0	1	0	1	0	1	0	1	0	1
IGHG1	0.000463822	0.0004363	0	1	0	1	0	1	0	1	0	1	0	1
IGHG4	0.000463822	0.0004363	0	1	0	1	0	1	0	1	0	1	0	1
IGHM	0.000927644	0.0008726	0	1	0	1	0	1	0	1	0	1	0	1
IGKV1-17	0.000927644	0.0008726	0	1	0	1	0	1	0	1	0	1	0	1
IGKV2-30	0.000463822	0.0004363	0	1	0	1	0	1	0	1	0	1	0	1
IGKV3-20	0.00139147	0.0013089	0	1	0	1	0	1	0	1	0	1	0	1
IGKV4-1	0.000463822	0.0004363	0	1	0	1	0	1	0	1	0	1	0	1
IGLC1	0.000463822	0.0004363	0	1	0	1	0	1	0	1	0	1	0	1
IGLL1	0.000463822	0.0004363	0	1	0	1	0	1	0	1	0	1	0	1
IGLV2-8	0.000463822	0.0004363	0	1	0	1	0	1	0	1	0	1	0	1
IGLV3-21	0.000927644	0.0008726	0	1	0	1	0	1	0	1	0	1	0	1
IGSF10	0.000463822	0.0004363	0	1	0	1	0	1	0	1	0	1	0	1
IKBKE	0.000463822	0.0026178	0	1	0	1	0	1	0	1	0	1	0	1
IKBKG	0	0.0026178	0	1	0	1	0	1	0	1	0	1	0	1
IL11RA	0.000463822	0.0004363	0	1	0	1	0	1	0	1	0	1	0	1
IL12B	0.000927644	0.0008726	0	1	0	1	0	1	0	1	0	1	0	1
IL15	0.000463822	0.0004363	0	1	0	1	0	1	0	1	0	1	0	1
IL17A	0.000927644	0.0008726	0	1	0	1	0	1	0	1	0	1	0	1
IL1A	0.000463822	0.0004363	0	1	0	1	0	1	0	1	0	1	0	1
IL1R1	0.000927644	0.0008726	0	1	0	1	0	1	0	1	0	1	0	1
IL1RN	0.000463822	0.0004363	0	1	0	1	0	1	0	1	0	1	0	1
IL2	0.00139147	0.0030541	0	1	0	1	0	1	0	1	0	1	0	1
IL23A	0.00139147	0.0013089	0	1	0	1	0	1	0	1	0	1	0	1
IL2RA	0.00185529	0.0034904	0	1	0	1	0	1	0	1	0	1	0	1
IL2RB	0.00185529	0.0017452	0	1	0	1	0	1	0	1	0	1	0	1
IL2RG	0.000927644	0.0008726	0	1	0	1	0	1	0	1	0	1	0	1
IL3	0.00139147	0.0013089	0	1	0	1	0	1	0	1	0	1	0	1
IL3RA	0.000463822	0.0004363	0	1	0	1	0	1	0	1	0	1	0	1
IL4I1	0.000927644	0.0008726	0	1	0	1	0	1	0	1	0	1	0	1
IL4R	0.000463822	0.0004363	0	1	0	1	0	1	0	1	0	1	0	1
IL5	0.000927644	0.0008726	0	1	0	1	0	1	0	1	0	1	0	1
IL5RA	0.000463822	0.0004363	0	1	0	1	0	1	0	1	0	1	0	1
IL6	0.0041744	0.0039267	0	1	0	1	0	1	0	1	0	1	0	1
IL6R	0.000927644	0.0008726	0	1	0	1	0	1	0	1	0	1	0	1
ILES	0.000463822	0.0004363	0	1	0	1	0	1	0	1	0	1	0	1
ILVE	0.000463822	0.0004363	0	1	0	1	0	1	0	1	0	1	0	1
IMPA2	0.00185529	0.0039267	0	1	0.0217391	0.03258	0	1	0	1	0.0227273	0.03266	0	1
IMPDH2	0.00324675	0.0065445	0	1	0.0217391	0.23553	0	1	0	1	0	1	0	1
IMPG2	0.000463822	0.0004363	0	1	0	1	0	1	0	1	0	1	0	1
INCENP	0	0.0030541	0	1	0	1	0	1	0	1	0	1	0	1
INHA	0.00139147	0.0013089	0	1	0	1	0	1	0	1	0	1	0	1
INS	0.00185529	0.0017452	0	1	0	1	0	1	0	1	0	1	0	1
INSRR	0.000463822	0.0047993	0	1	0.0217391	0.2845	0	1	0	1	0	1	0	1
IPDC	0.000463822	0.0004363	0	1	0	1	0	1	0	1	0	1	0	1
IRAK1	0.000463822	0.0056719	0	1	0.0217391	0.33229	0	1	0	1	0	1	0	1
IRAK3	0.000463822	0.0034904	0	1	0	1	0	1	0	1	0	1	0	1
ISIB	0.000463822	0.0004363	0	1	0	1	0	1	0	1	0	1	0	1
ISPA	0.000463822	0.0026178	0	1	0	1	0	1	0	1	0	1	0	1
ISYNA1	0.000463822	0.0004363	0	1	0	1	0	1	0	1	0	1	0	1
ITEVIR	0.000463822	0.0004363	0	1	0	1	0	1	0	1	0	1	0	1
ITGA2B	0.000927644	0.0161431	0	1	0	1	0	1	0	1	0	1	0	1
ITGA3	0	0.0047993	0	1	0	1	0	1	0	1	0	1	0	1
ITGB3	0.00231911	0.0191972	0	1	0	1	0	1	0	1	0	1	0	1
ITGB7	0.000463822	0.0109075	0	1	0	1	0	1	0	1	0	1	0	1
ITIH1	0.000927644	0.0008726	0	1	0	1	0	1	0	1	0	1	0	1
ITIH2	0.00139147	0.0013089	0	1	0	1	0	1	0	1	0	1	0	1
ITIH3	0.000927644	0.0008726	0	1	0	1	0	1	0	1	0	1	0	1
ITIH4	0.000927644	0.0008726	0	1	0	1	0	1	0	1	0	1	0	1
ITPA	0.000463822	0.0004363	0	1	0	1	0	1	0	1	0	1	0	1
ITPR1	0.000927644	0.0074171	0	1	0	1	0	1	0	1	0	1	0	1
ITPR2	0.000463822	0.0056719	0	1	0	1	0	1	0	1	0	1	0	1
ITPR3	0.000463822	0.0061082	0	1	0	1	0	1	0	1	0	1	0	1
IVD	0.000463822	0.0004363	0	1	0	1	0	1	0	1	0	1	0	1
JAK1	0.00231911	0.0074171	0	1	0.0217391	0.35363	0	1	0	1	0	1	0	1
JAK2	0.00185529	0.0026178	0	1	0	1	0	1	0	1	0	1	0	1
JAK3	0.00139147	0.0034904	0	1	0	1	0	1	0	1	0	1	0	1
JCHAIN	0.000927644	0.0008726	0	1	0	1	0	1	0	1	0	1	0	1
JDP2	0.000463822	0.0004363	0	1	0	1	0	1	0	1	0	1	0	1
JHE	0	0.0004363	0	1	0	1	0	1	0	1	0	1	0	1
JUP	0.000927644	0.0008726	0	1	0	1	0	1	0	1	0	1	0	1
KANSL3	0.000463822	0.0004363	0	1	0	1	0	1	0	1	0	1	0	1
KARS	0.000463822	0.0017452	0	1	0	1	0	1	0	1	0	1	0	1
KAT2A	0.000463822	0.0004363	0	1	0	1	0	1	0	1	0	1	0	1
KAT2B	0.000463822	0.0008726	0	1	0	1	0	1	0	1	0	1	0	1
KAT5	0.000463822	0.0004363	0	1	0	1	0	1	0	1	0	1	0	1
KATA	0.000927644	0.0008726	0	1	0	1	0	1	0	1	0	1	0	1
KATG	0.000927644	0.0008726	0	1	0	1	0	1	0	1	0	1	0	1
KCNA10	0.000463822	0.0004363	0	1	0	1	0	1	0	1	0	1	0	1
KCNA2	0.000463822	0.0074171	0	1	0.0652174	0.01105	0	1	0	1	0	1	0	1
KCNA4	0.000463822	0.0004363	0	1	0	1	0	1	0	1	0	1	0	1
KCNA6	0.000463822	0.0004363	0	1	0	1	0	1	0	1	0	1	0	1
KCNA7	0.000463822	0.0004363	0	1	0	1	0	1	0	1	0	1	0	1
KCNB1	0.000463822	0.0004363	0	1	0	1	0	1	0	1	0	1	0	1
KCNB2	0.000463822	0.0004363	0	1	0	1	0	1	0	1	0	1	0	1
KCNC1	0.000463822	0.0004363	0	1	0	1	0	1	0	1	0	1	0	1
KCNC2	0.000463822	0.0004363	0	1	0	1	0	1	0	1	0	1	0	1
KCNC3	0.000463822	0.0004363	0	1	0	1	0	1	0	1	0	1	0	1
KCND1	0.000463822	0.0004363	0	1	0	1	0	1	0	1	0	1	0	1
KCNE1	0	0.0021815	0	1	0	1	0	1	0	1	0	1	0	1
KCNJ1	0.00371057	0.0034904	0	1	0	1	0	1	0	1	0	1	0	1
KCNJ10	0.000927644	0.0008726	0	1	0	1	0	1	0	1	0	1	0	1
KCNJ11	0.00510204	0.0047993	0	1	0	1	0	1	0	1	0	1	0	1
KCNJ12	0.00139147	0.0013089	0	1	0	1	0	1	0	1	0	1	0	1
KCNJ14	0.000927644	0.0008726	0	1	0	1	0	1	0	1	0	1	0	1
KCNJ15	0.000927644	0.0008726	0	1	0	1	0	1	0	1	0	1	0	1
KCNJ3	0.000927644	0.0008726	0	1	0	1	0	1	0	1	0	1	0	1
KCNJ4	0.000463822	0.0004363	0	1	0	1	0	1	0	1	0	1	0	1
KCNJ5	0.000927644	0.0008726	0	1	0	1	0	1	0	1	0	1	0	1
KCNJ6	0.00139147	0.0013089	0	1	0	1	0	1	0	1	0	1	0	1
KCNJ8	0.00324675	0.0030541	0	1	0	1	0	1	0	1	0	1	0	1
KCNJ9	0.000927644	0.0008726	0	1	0	1	0	1	0	1	0	1	0	1
KCNK1	0.000927644	0.0008726	0	1	0	1	0	1	0	1	0	1	0	1
KCNK2	0.000927644	0.0008726	0	1	0	1	0	1	0	1	0	1	0	1
KCNK3	0.000927644	0.0008726	0	1	0	1	0	1	0	1	0	1	0	1
KCNK6	0.000927644	0.0008726	0	1	0	1	0	1	0	1	0	1	0	1
KCNK9	0.000927644	0.0008726	0	1	0	1	0	1	0	1	0	1	0	1
KCNMB1	0.00139147	0.0013089	0	1	0	1	0	1	0	1	0	1	0	1
KCNMB2	0.00139147	0.0013089	0	1	0	1	0	1	0	1	0	1	0	1
KCNMB3	0.00139147	0.0013089	0	1	0	1	0	1	0	1	0	1	0	1
KCNMB4	0.00139147	0.0013089	0	1	0	1	0	1	0	1	0	1	0	1
KCNQ1	0.000927644	0.0030541	0	1	0	1	0	1	0	1	0	1	0	1
KDM4A	0	0.0047993	0	1	0	1	0	1	0	1	0	1	0	1
KDM5D	0.000927644	0.0008726	0	1	0	1	0	1	0	1	0	1	0	1
KHDRBS1	0	0.0004363	0	1	0	1	0	1	0	1	0	1	0	1
KHSRP	0.000463822	0.0004363	0	1	0	1	0	1	0	1	0	1	0	1
KLK1	0.00185529	0.0039267	0	1	0	1	0	1	0	1	0	1	0	1
KLK3	0.000927644	0.004363	0	1	0	1	0	1	0	1	0	1	0	1
KLKB1	0.00185529	0.0047993	0	1	0	1	0	1	0	1	0	1	0	1
KNG1	0.00139147	0.0013089	0	1	0	1	0	1	0	1	0	1	0	1
KPC-2	0.000463822	0.0004363	0	1	0	1	0	1	0	1	0	1	0	1
KRT1	0.00139147	0.0013089	0	1	0	1	0	1	0	1	0	1	0	1
KRT10	0.00139147	0.0013089	0	1	0	1	0	1	0	1	0	1	0	1
KRT12	0.000927644	0.0008726	0	1	0	1	0	1	0	1	0	1	0	1
KRT14	0.000927644	0.0008726	0	1	0	1	0	1	0	1	0	1	0	1
KRT16	0.000927644	0.0008726	0	1	0	1	0	1	0	1	0	1	0	1
KRT2	0.00185529	0.0017452	0	1	0	1	0	1	0	1	0	1	0	1
KRT5	0.000927644	0.0008726	0	1	0	1	0	1	0	1	0	1	0	1
KRT6A	0.000927644	0.0008726	0	1	0	1	0	1	0	1	0	1	0	1
KRT7	0.000463822	0.0004363	0	1	0	1	0	1	0	1	0	1	0	1
KRT8	0.000927644	0.0008726	0	1	0	1	0	1	0	1	0	1	0	1
KRT9	0.00139147	0.0013089	0	1	0	1	0	1	0	1	0	1	0	1
KRTAP5-2	0.000927644	0.0008726	0	1	0	1	0	1	0	1	0	1	0	1
KRTAP5-3	0.000463822	0.0004363	0	1	0	1	0	1	0	1	0	1	0	1
KSI	0.00139147	0.0013089	0	1	0	1	0	1	0	1	0	1	0	1
KYAT1	0.000927644	0.0008726	0	1	0	1	0	1	0	1	0	1	0	1
KYAT3	0.000927644	0.0008726	0	1	0	1	0	1	0	1	0	1	0	1
L	0.000463822	0.0004363	0	1	0	1	0	1	0	1	0	1	0	1
L1CAM	0.000463822	0.0004363	0	1	0	1	0	1	0	1	0	1	0	1
L3	0.000463822	0.0004363	0	1	0	1	0	1	0	1	0	1	0	1
L3HYPDH	0.000463822	0.0004363	0	1	0	1	0	1	0	1	0	1	0	1
LACA	0.000463822	0.0004363	0	1	0	1	0	1	0	1	0	1	0	1
LACZ	0.000927644	0.0008726	0	1	0	1	0	1	0	1	0	1	0	1
LALBA	0.000463822	0.0004363	0	1	0	1	0	1	0	1	0	1	0	1
LAMB	0.000927644	0.0008726	0	1	0	1	0	1	0	1	0	1	0	1
LARS	0.000463822	0.0004363	0	1	0	1	0	1	0	1	0	1	0	1
LARS2	0.000463822	0.0004363	0	1	0	1	0	1	0	1	0	1	0	1
LASR	0	0.008726	0	1	0	1	0	1	0	1	0	1	0	1
LATS1	0.000463822	0.0047993	0	1	0.0217391	0.28529	0	1	0	1	0	1	0	1
LATS2	0	0.0039267	0	1	0.0217391	0.26223	0	1	0	1	0	1	0	1
LAYN	0.000463822	0.0004363	0	1	0	1	0	1	0	1	0	1	0	1
LCMT1	0.000463822	0.0004363	0	1	0	1	0	1	0	1	0	1	0	1
LCMT2	0.000463822	0.0004363	0	1	0	1	0	1	0	1	0	1	0	1
LCN1	0.000463822	0.0004363	0	1	0	1	0	1	0	1	0	1	0	1
LCN2	0.000463822	0.0004363	0	1	0	1	0	1	0	1	0	1	0	1
LCT	0.00139147	0.0013089	0	1	0	1	0	1	0	1	0	1	0	1
LCTL	0.000463822	0.0004363	0	1	0	1	0	1	0	1	0	1	0	1
LDHA	0.00139147	0.0047993	0	1	0	1	0	1	0	1	0	1	0	1
LDHAL6A	0.000463822	0.0004363	0	1	0	1	0	1	0	1	0	1	0	1
LDHAL6B	0.000463822	0.0004363	0	1	0	1	0	1	0	1	0	1	0	1
LDHB	0.000463822	0.0039267	0	1	0	1	0	1	0	1	0	1	0	1
LDHC	0.000463822	0.0004363	0	1	0	1	0	1	0	1	0	1	0	1
LDLR	0.000463822	0.0004363	0	1	0	1	0	1	0	1	0	1	0	1
LECB	0.000463822	0.0004363	0	1	0	1	0	1	0	1	0	1	0	1
LEF1	0.000463822	0.0004363	0	1	0	1	0	1	0	1	0	1	0	1
LEPB	0	0.0008726	0	1	0	1	0	1	0	1	0	1	0	1
LEPR	0.000927644	0.0008726	0	1	0	1	0	1	0	1	0	1	0	1
LEV-1	0.000463822	0.0004363	0	1	0	1	0	1	0	1	0	1	0	1
LFRR	0.000463822	0.0004363	0	1	0	1	0	1	0	1	0	1	0	1
LGALS2	0.000463822	0.0004363	0	1	0	1	0	1	0	1	0	1	0	1
LGMN	0	0.0008726	0	1	0	1	0	1	0	1	0	1	0	1
LGSN	0.000463822	0.0004363	0	1	0	1	0	1	0	1	0	1	0	1
LHCGR	0.00231911	0.0030541	0	1	0	1	0	1	0	1	0	1	0	1
LIAS	0.000463822	0.0004363	0	1	0	1	0	1	0	1	0	1	0	1
LICC	0.000463822	0.0004363	0	1	0	1	0	1	0	1	0	1	0	1
LIG1	0.000463822	0.0061082	0	1	0	1	0	1	0	1	0	1	0	1
LIG3	0.000463822	0.0004363	0	1	0	1	0	1	0	1	0	1	0	1
LIMA	0.000463822	0.0004363	0	1	0	1	0	1	0	1	0	1	0	1
LIMK1	0.000927644	0.0013089	0	1	0	1	0	1	0	1	0	1	0	1
LIMK2	0.000463822	0.0008726	0	1	0	1	0	1	0	1	0	1	0	1
LIPA	0	0.0013089	0	1	0	1	0	1	0	1	0	1	0	1
LIPB	0.000463822	0.0004363	0	1	0	1	0	1	0	1	0	1	0	1
LIPE	0	0.0039267	0	1	0	1	0	1	0	1	0	1	0	1
LIPF	0.000463822	0.0004363	0	1	0	1	0	1	0	1	0	1	0	1
LIPG	0	0.0021815	0	1	0	1	0	1	0	1	0	1	0	1
LIPT1	0.000463822	0.0004363	0	1	0	1	0	1	0	1	0	1	0	1
LMAN1	0.000463822	0.0004363	0	1	0	1	0	1	0	1	0	1	0	1
LMP1	0	0.008726	0	1	0	1	0	1	0	1	0	1	0	1
LPA	0.000463822	0.0004363	0	1	0	1	0	1	0	1	0	1	0	1
LPAR3	0	0.0161431	0	1	0.0217391	0.58475	0	1	0	1	0	1	0	1
LPD	0.000463822	0.0004363	0	1	0	1	0	1	0	1	0	1	0	1
LPDA	0.000463822	0.0004363	0	1	0	1	0	1	0	1	0	1	0	1
LPDV	0.000463822	0.0004363	0	1	0	1	0	1	0	1	0	1	0	1
LPL	0.00139147	0.004363	0	1	0	1	0	1	0	1	0	1	0	1
LPXA	0.000463822	0.0004363	0	1	0	1	0	1	0	1	0	1	0	1
LRAT	0.000463822	0.0004363	0	1	0	1	0	1	0	1	0	1	0	1
LRG1	0.000463822	0.0004363	0	1	0	1	0	1	0	1	0	1	0	1
LRP1	0.00139147	0.0013089	0	1	0	1	0	1	0	1	0	1	0	1
LRP2	0.00278293	0.0026178	0	1	0	1	0	1	0	1	0	1	0	1
LRRK2	0.000463822	0.0034904	0	1	0.0217391	0.2087	0	1	0	1	0	1	0	1
LSM6	0.000927644	0.0008726	0	1	0	1	0	1	0	1	0	1	0	1
LTA	0.000463822	0.0004363	0	1	0	1	0	1	0	1	0	1	0	1
LTC4S	0.000463822	0.0004363	0	1	0	1	0	1	0	1	0	1	0	1
LTF	0.00139147	0.0013089	0	1	0	1	0	1	0	1	0	1	0	1
LTK	0.000463822	0.004363	0	1	0	1	0	1	0	1	0	1	0	1
LUM	0.000463822	0.0004363	0	1	0	1	0	1	0	1	0	1	0	1
LUXF	0.000463822	0.0004363	0	1	0	1	0	1	0	1	0	1	0	1
LYAR	0.000463822	0.0004363	0	1	0	1	0	1	0	1	0	1	0	1
LYTA	0.000463822	0.0004363	0	1	0	1	0	1	0	1	0	1	0	1
LYZ	0.00231911	0.0021815	0	1	0	1	0	1	0	1	0	1	0	1
M-6	0.000463822	0.0004363	0	1	0	1	0	1	0	1	0	1	0	1
M6PR	0.000463822	0.0004363	0	1	0	1	0	1	0	1	0	1	0	1
MADCAM1	0	0.0078534	0	1	0	1	0	1	0	1	0	1	0	1
MAF	0.000463822	0.0004363	0	1	0	1	0	1	0	1	0	1	0	1
MAK	0	0.004363	0	1	0	1	0	1	0	1	0	1	0	1
MALE	0.00139147	0.0013089	0	1	0	1	0	1	0	1	0	1	0	1
MALP	0.000927644	0.0008726	0	1	0	1	0	1	0	1	0	1	0	1
MALT	0.000463822	0.0004363	0	1	0	1	0	1	0	1	0	1	0	1
MAP1A	0.000463822	0.0004363	0	1	0	1	0	1	0	1	0	1	0	1
MAP2K1	0.00139147	0.0039267	0	1	0	1	0	1	0	1	0	1	0	1
MAP2K2	0.00185529	0.0052356	0	1	0	1	0	1	0	1	0	1	0	1
MAP2K3	0.000463822	0.0013089	0	1	0	1	0	1	0	1	0	1	0	1
MAP2K4	0	0.0008726	0	1	0	1	0	1	0	1	0	1	0	1
MAP2K5	0.000463822	0.0034904	0	1	0	1	0	1	0	1	0	1	0	1
MAP2K6	0.000463822	0.0013089	0	1	0	1	0	1	0	1	0	1	0	1
MAP2K7	0	0.004363	0	1	0	1	0	1	0	1	0	1	0	1
MAP3K1	0.000927644	0.0017452	0	1	0	1	0	1	0	1	0	1	0	1
MAP3K10	0.000463822	0.0017452	0	1	0	1	0	1	0	1	0	1	0	1
MAP3K12	0.000463822	0.0021815	0	1	0	1	0	1	0	1	0	1	0	1
MAP3K13	0.000463822	0.0017452	0	1	0	1	0	1	0	1	0	1	0	1
MAP3K15	0.000463822	0.0034904	0	1	0.0217391	0.20906	0	1	0	1	0	1	0	1
MAP3K19	0.000463822	0.0004363	0	1	0	1	0	1	0	1	0	1	0	1
MAP3K2	0.000927644	0.0034904	0	1	0	1	0	1	0	1	0	1	0	1
MAP3K20	0.000927644	0.0008726	0	1	0	1	0	1	0	1	0	1	0	1
MAP3K3	0.000463822	0.0030541	0	1	0	1	0	1	0	1	0	1	0	1
MAP3K4	0.000463822	0.0026178	0	1	0	1	0	1	0	1	0	1	0	1
MAP3K5	0	0.0013089	0	1	0	1	0	1	0	1	0	1	0	1
MAP3K6	0.000463822	0.0017452	0	1	0	1	0	1	0	1	0	1	0	1
MAP3K7	0	0.0034904	0	1	0	1	0	1	0	1	0	1	0	1
MAP3K8	0	0.0013089	0	1	0	1	0	1	0	1	0	1	0	1
MAP3K9	0.000463822	0.0021815	0	1	0	1	0	1	0	1	0	1	0	1
MAP4K1	0.000463822	0.0030541	0	1	0	1	0	1	0	1	0	1	0	1
MAP4K2	0.000463822	0.0030541	0	1	0.0217391	0.18239	0	1	0	1	0	1	0	1
MAP4K3	0.000463822	0.0013089	0	1	0	1	0	1	0	1	0	1	0	1
MAP4K4	0.000463822	0.0026178	0	1	0	1	0	1	0	1	0	1	0	1
MAP4K5	0.000463822	0.0034904	0	1	0	1	0	1	0	1	0	1	0	1
MAPK10	0.000463822	0.0061082	0	1	0.0217391	0.33032	0	1	0	1	0	1	0	1
MAPK11	0.000463822	0.0056719	0	1	0	1	0	1	0	1	0	1	0	1
MAPK12	0	0.0047993	0	1	0	1	0	1	0	1	0	1	0	1
MAPK15	0.000463822	0.0030541	0	1	0	1	0	1	0	1	0	1	0	1
MAPK6	0	0.0021815	0	1	0	1	0	1	0	1	0	1	0	1
MAPK7	0.000463822	0.0013089	0	1	0	1	0	1	0	1	0	1	0	1
MAPK8	0	0.008726	0	1	0.0217391	0.45479	0	1	0	1	0	1	0	1
MAPK8IP1	0.000463822	0.0004363	0	1	0	1	0	1	0	1	0	1	0	1
MAPK9	0.000463822	0.004363	0	1	0.0217391	0.23496	0	1	0	1	0	1	0	1
MAPKAPK3	0	0.0013089	0	1	0	1	0	1	0	1	0	1	0	1
MAPKAPK5	0.000463822	0.0021815	0	1	0	1	0	1	0	1	0	1	0	1
MARCO	0.00185529	0.0017452	0	1	0	1	0	1	0	1	0	1	0	1
MARK1	0.000463822	0.0008726	0	1	0	1	0	1	0	1	0	1	0	1
MARK2	0.000463822	0.0021815	0	1	0.0217391	0.12515	0	1	0	1	0	1	0	1
MARK3	0.000463822	0.0026178	0	1	0.0217391	0.15319	0	1	0	1	0	1	0	1
MARK4	0.000463822	0.0017452	0	1	0	1	0	1	0	1	0	1	0	1
MARS	0	0.0030541	0	1	0	1	0	1	0	1	0	1	0	1
MAST1	0.000463822	0.0039267	0	1	0.0217391	0.23533	0	1	0	1	0	1	0	1
MAT1A	0.000463822	0.0026178	0	1	0	1	0	1	0	1	0	1	0	1
MAT2A	0.000463822	0.0021815	0	1	0	1	0	1	0	1	0	1	0	1
MATK	0.000463822	0.0039267	0	1	0.0217391	0.2363	0	1	0	1	0	1	0	1
MB	0.00139147	0.0013089	0	1	0	1	0	1	0	1	0	1	0	1
MBTPS1	0	0.0091623	0	1	0.0434783	0.12561	0	1	0	1	0	1	0	1
MCCC1	0.000927644	0.0008726	0	1	0	1	0	1	0	1	0	1	0	1
MCCC2	0.000927644	0.0008726	0	1	0	1	0	1	0	1	0	1	0	1
MCFD2	0.000463822	0.0004363	0	1	0	1	0	1	0	1	0	1	0	1
MCOLN3	0	0.0039267	0	1	0.0434783	0.03224	0	1	0	1	0	1	0	1
MDH	0.000927644	0.0008726	0	1	0	1	0	1	0	1	0	1	0	1
MDH1	0.000463822	0.0004363	0	1	0	1	0	1	0	1	0	1	0	1
MDH2	0.00139147	0.0069808	0	1	0	1	0	1	0	1	0	1	0	1
MDLB	0.000463822	0.0004363	0	1	0	1	0	1	0	1	0	1	0	1
MDLC	0.000463822	0.0004363	0	1	0	1	0	1	0	1	0	1	0	1
MDM4	0	0.0004363	0	1	0	1	0	1	0	1	0	1	0	1
ME1	0.000463822	0.0065445	0	1	0.0434783	0.0757	0	1	0	1	0	1	0	1
ME2	0.000927644	0.0008726	0	1	0	1	0	1	0	1	0	1	0	1
ME3	0.000463822	0.0004363	0	1	0	1	0	1	0	1	0	1	0	1
MECA	0.00278293	0.0026178	0	1	0	1	0	1	0	1	0	1	0	1
MELK	0.000463822	0.0017452	0	1	0	1	0	1	0	1	0	1	0	1
MENB	0.000463822	0.0004363	0	1	0	1	0	1	0	1	0	1	0	1
MENC	0.000463822	0.0004363	0	1	0	1	0	1	0	1	0	1	0	1
MERTK	0.000463822	0.0047993	0	1	0	1	0	1	0	1	0	1	0	1
MET	0.00185529	0.004363	0	1	0	1	0	1	0	1	0	1	0	1
METAP2	0.00139147	0.0013089	0	1	0	1	0	1	0	1	0	1	0	1
METF	0.000463822	0.0004363	0	1	0	1	0	1	0	1	0	1	0	1
METG	0	0.0013089	0	1	0	1	0	1	0	1	0	1	0	1
METH	0.000463822	0.0004363	0	1	0	1	0	1	0	1	0	1	0	1
MEXA	0.000463822	0.0004363	0	1	0	1	0	1	0	1	0	1	0	1
MGLB	0.000463822	0.0004363	0	1	0	1	0	1	0	1	0	1	0	1
MGMT	0.00139147	0.0030541	0	1	0	1	0	1	0	1	0	1	0	1
MGP	0.000463822	0.0004363	0	1	0	1	0	1	0	1	0	1	0	1
MGSA	0.000927644	0.0008726	0	1	0	1	0	1	0	1	0	1	0	1
MGST1	0.000463822	0.0004363	0	1	0	1	0	1	0	1	0	1	0	1
MGST2	0.000463822	0.0004363	0	1	0	1	0	1	0	1	0	1	0	1
MGST3	0.000463822	0.0004363	0	1	0	1	0	1	0	1	0	1	0	1
MIR-1	0.000463822	0.0004363	0	1	0	1	0	1	0	1	0	1	0	1
MKNK2	0.000463822	0.004363	0	1	0	1	0	1	0	1	0	1	0	1
MMAA	0.000927644	0.0008726	0	1	0	1	0	1	0	1	0	1	0	1
MMAA2	0.000463822	0.0004363	0	1	0	1	0	1	0	1	0	1	0	1
MMAB	0.000463822	0.0004363	0	1	0	1	0	1	0	1	0	1	0	1
MMACHC	0.000927644	0.0008726	0	1	0	1	0	1	0	1	0	1	0	1
MMP13	0	0.0069808	0	1	0	1	0	1	0	1	0	1	0	1
MMP15	0	0.0061082	0	1	0	1	0	1	0	1	0	1	0	1
MMP25	0.000463822	0.0017452	0	1	0	1	0	1	0	1	0	1	0	1
MMUT	0.000927644	0.0008726	0	1	0	1	0	1	0	1	0	1	0	1
MNAT1	0	0.0026178	0	1	0	1	0	1	0	1	0	1	0	1
MOAE	0.000927644	0.0008726	0	1	0	1	0	1	0	1	0	1	0	1
MOBA	0.000463822	0.0004363	0	1	0	1	0	1	0	1	0	1	0	1
MOCOS	0.000463822	0.0004363	0	1	0	1	0	1	0	1	0	1	0	1
MOP	0.000463822	0.0004363	0	1	0	1	0	1	0	1	0	1	0	1
MORB	0.000463822	0.0004363	0	1	0	1	0	1	0	1	0	1	0	1
MOXC	0.000927644	0.0008726	0	1	0	1	0	1	0	1	0	1	0	1
MPG	0.00139147	0.0013089	0	1	0	1	0	1	0	1	0	1	0	1
MR1	0.000463822	0.0004363	0	1	0	1	0	1	0	1	0	1	0	1
MRAY	0	0.0017452	0	1	0	1	0	1	0	1	0	1	0	1
MRC1	0.000463822	0.0004363	0	1	0	1	0	1	0	1	0	1	0	1
MRGPRX2	0	0.0008726	0	1	0	1	0	1	0	1	0	1	0	1
MRSD	0.000463822	0.0004363	0	1	0	1	0	1	0	1	0	1	0	1
MS4A1	0.00278293	0.0026178	0	1	0	1	0	1	0	1	0	1	0	1
MS4A2	0.000463822	0.0004363	0	1	0	1	0	1	0	1	0	1	0	1
MSHD	0.000463822	0.0004363	0	1	0	1	0	1	0	1	0	1	0	1
MSMO1	0.000463822	0.0004363	0	1	0	1	0	1	0	1	0	1	0	1
MST1R	0.000463822	0.0021815	0	1	0	1	0	1	0	1	0	1	0	1
MT-ATP6	0.000463822	0.0004363	0	1	0	1	0	1	0	1	0	1	0	1
MT-CO1	0.000927644	0.0008726	0	1	0	1	0	1	0	1	0	1	0	1
MT-CO3	0.000463822	0.0004363	0	1	0	1	0	1	0	1	0	1	0	1
MT-CYB	0.000927644	0.0008726	0	1	0	1	0	1	0	1	0	1	0	1
MT1A	0.00185529	0.0017452	0	1	0	1	0	1	0	1	0	1	0	1
MT1B	0.000463822	0.0004363	0	1	0	1	0	1	0	1	0	1	0	1
MT1DP	0.000463822	0.0004363	0	1	0	1	0	1	0	1	0	1	0	1
MT1E	0.000463822	0.0004363	0	1	0	1	0	1	0	1	0	1	0	1
MT1F	0.000463822	0.0004363	0	1	0	1	0	1	0	1	0	1	0	1
MT1G	0.000463822	0.0004363	0	1	0	1	0	1	0	1	0	1	0	1
MT1H	0.000463822	0.0004363	0	1	0	1	0	1	0	1	0	1	0	1
MT1HL1	0.000463822	0.0004363	0	1	0	1	0	1	0	1	0	1	0	1
MT1L	0.000463822	0.0004363	0	1	0	1	0	1	0	1	0	1	0	1
MT1M	0.000463822	0.0004363	0	1	0	1	0	1	0	1	0	1	0	1
MT1X	0.000463822	0.0004363	0	1	0	1	0	1	0	1	0	1	0	1
MT2A	0.00139147	0.0013089	0	1	0	1	0	1	0	1	0	1	0	1
MT4	0.000463822	0.0004363	0	1	0	1	0	1	0	1	0	1	0	1
MTAP	0.000463822	0.004363	0	1	0	1	0	1	0	1	0	1	0	1
MTF1	0.000463822	0.0004363	0	1	0	1	0	1	0	1	0	1	0	1
MTHFD1	0.000463822	0.0004363	0	1	0	1	0	1	0	1	0	1	0	1
MTHFD2	0.000463822	0.0004363	0	1	0	1	0	1	0	1	0	1	0	1
MTHFR	0.000463822	0.0004363	0	1	0	1	0	1	0	1	0	1	0	1
MTNN	0.000463822	0.0017452	0	1	0	1	0	1	0	1	0	1	0	1
MTOR	0.00231911	0.0047993	0	1	0	1	0	1	0	1	0	1	0	1
MTR	0.00185529	0.0017452	0	1	0	1	0	1	0	1	0	1	0	1
MTRR	0.00139147	0.0013089	0	1	0	1	0	1	0	1	0	1	0	1
MUSK	0.000463822	0.0026178	0	1	0	1	0	1	0	1	0	1	0	1
MUTL	0.000927644	0.0008726	0	1	0	1	0	1	0	1	0	1	0	1
MUTY	0.00139147	0.0013089	0	1	0	1	0	1	0	1	0	1	0	1
MVAA	0.000463822	0.0004363	0	1	0	1	0	1	0	1	0	1	0	1
MVD	0	0.0017452	0	1	0	1	0	1	0	1	0	1	0	1
MYC	0.000463822	0.0004363	0	1	0	1	0	1	0	1	0	1	0	1
MYLK3	0.000463822	0.0039267	0	1	0.0217391	0.23444	0	1	0	1	0	1	0	1
MYLK4	0.000463822	0.0017452	0	1	0	1	0	1	0	1	0	1	0	1
MYO3A	0.000463822	0.0026178	0	1	0	1	0	1	0	1	0	1	0	1
MYO3B	0	0.0034904	0	1	0	1	0	1	0	1	0	1	0	1
NADB	0.000463822	0.0004363	0	1	0	1	0	1	0	1	0	1	0	1
NADD	0.000463822	0.0004363	0	1	0	1	0	1	0	1	0	1	0	1
NADE	0.000927644	0.0008726	0	1	0	1	0	1	0	1	0	1	0	1
NADSYN1	0.000463822	0.0004363	0	1	0	1	0	1	0	1	0	1	0	1
NAE1	0.000463822	0.0004363	0	1	0	1	0	1	0	1	0	1	0	1
NAGA	0.000463822	0.0004363	0	1	0	1	0	1	0	1	0	1	0	1
NAGK	0.000463822	0.0004363	0	1	0	1	0	1	0	1	0	1	0	1
NAGLU	0.000463822	0.0004363	0	1	0	1	0	1	0	1	0	1	0	1
NAGPA	0.000463822	0.0004363	0	1	0	1	0	1	0	1	0	1	0	1
NAGS	0.000463822	0.0004363	0	1	0	1	0	1	0	1	0	1	0	1
NAMPT	0	0.0017452	0	1	0	1	0	1	0	1	0	1	0	1
NARS	0.000463822	0.0004363	0	1	0	1	0	1	0	1	0	1	0	1
NARS2	0.000463822	0.0004363	0	1	0	1	0	1	0	1	0	1	0	1
NAT	0.000463822	0.0004363	0	1	0	1	0	1	0	1	0	1	0	1
NAT1	0	0.0008726	0	1	0	1	0	1	0	1	0	1	0	1
NCAN	0.000927644	0.0008726	0	1	0	1	0	1	0	1	0	1	0	1
NCOA1	0.000927644	0.0021815	0	1	0	1	0	1	0	1	0	1	0	1
NCOA2	0.00139147	0.0013089	0	1	0	1	0	1	0	1	0	1	0	1
NCS1	0.000927644	0.0008726	0	1	0	1	0	1	0	1	0	1	0	1
NCSA	0.000463822	0.0004363	0	1	0	1	0	1	0	1	0	1	0	1
NDUFA1	0.000463822	0.0004363	0	1	0	1	0	1	0	1	0	1	0	1
NDUFA12	0.000463822	0.0004363	0	1	0	1	0	1	0	1	0	1	0	1
NDUFA13	0.000463822	0.0004363	0	1	0	1	0	1	0	1	0	1	0	1
NDUFA2	0.000463822	0.0004363	0	1	0	1	0	1	0	1	0	1	0	1
NDUFA3	0.000463822	0.0004363	0	1	0	1	0	1	0	1	0	1	0	1
NDUFA4L2	0.000463822	0.0004363	0	1	0	1	0	1	0	1	0	1	0	1
NDUFA5	0.000463822	0.0004363	0	1	0	1	0	1	0	1	0	1	0	1
NDUFA7	0.000463822	0.0004363	0	1	0	1	0	1	0	1	0	1	0	1
NDUFA9	0.000927644	0.0008726	0	1	0	1	0	1	0	1	0	1	0	1
NDUFAB1	0.000463822	0.0004363	0	1	0	1	0	1	0	1	0	1	0	1
NDUFB1	0.000463822	0.0004363	0	1	0	1	0	1	0	1	0	1	0	1
NDUFB10	0.000463822	0.0004363	0	1	0	1	0	1	0	1	0	1	0	1
NDUFB2	0.000463822	0.0004363	0	1	0	1	0	1	0	1	0	1	0	1
NDUFB3	0.000463822	0.0004363	0	1	0	1	0	1	0	1	0	1	0	1
NDUFB4	0.000463822	0.0004363	0	1	0	1	0	1	0	1	0	1	0	1
NDUFB8	0.000463822	0.0004363	0	1	0	1	0	1	0	1	0	1	0	1
NDUFB9	0.000463822	0.0004363	0	1	0	1	0	1	0	1	0	1	0	1
NDUFC1	0.000463822	0.0004363	0	1	0	1	0	1	0	1	0	1	0	1
NDUFC2	0.000927644	0.0008726	0	1	0	1	0	1	0	1	0	1	0	1
NDUFS1	0.000463822	0.0004363	0	1	0	1	0	1	0	1	0	1	0	1
NDUFS3	0.000463822	0.0004363	0	1	0	1	0	1	0	1	0	1	0	1
NDUFS4	0.000463822	0.0004363	0	1	0	1	0	1	0	1	0	1	0	1
NDUFS5	0.000463822	0.0004363	0	1	0	1	0	1	0	1	0	1	0	1
NDUFS6	0.000463822	0.0004363	0	1	0	1	0	1	0	1	0	1	0	1
NDUFS7	0.000463822	0.0004363	0	1	0	1	0	1	0	1	0	1	0	1
NDUFV1	0.000463822	0.0004363	0	1	0	1	0	1	0	1	0	1	0	1
NDUFV2	0.000463822	0.0004363	0	1	0	1	0	1	0	1	0	1	0	1
NDUFV3	0.000927644	0.0008726	0	1	0	1	0	1	0	1	0	1	0	1
NEDA	0.000927644	0.0008726	0	1	0	1	0	1	0	1	0	1	0	1
NEF	0.000463822	0.0004363	0	1	0	1	0	1	0	1	0	1	0	1
NEIL1	0.00185529	0.0017452	0	1	0	1	0	1	0	1	0	1	0	1
NEIL2	0.00139147	0.0013089	0	1	0	1	0	1	0	1	0	1	0	1
NEK1	0.000463822	0.0026178	0	1	0	1	0	1	0	1	0	1	0	1
NEK11	0.000927644	0.0017452	0	1	0	1	0	1	0	1	0	1	0	1
NEK2	0.000463822	0.0021815	0	1	0	1	0	1	0	1	0	1	0	1
NEK3	0.000463822	0.0008726	0	1	0	1	0	1	0	1	0	1	0	1
NEK5	0.000463822	0.0008726	0	1	0	1	0	1	0	1	0	1	0	1
NEK7	0	0.0008726	0	1	0	1	0	1	0	1	0	1	0	1
NEK9	0.000463822	0.0021815	0	1	0	1	0	1	0	1	0	1	0	1
NEU4	0	0.0004363	0	1	0	1	0	1	0	1	0	1	0	1
NFATC1	0.000463822	0.004363	0	1	0	1	0	1	0	1	0	1	0	1
NFATC2	0	0.0039267	0	1	0	1	0	1	0	1	0	1	0	1
NFKB2	0.00231911	0.0069808	0	1	0	1	0	1	0	1	0	1	0	1
NFKBIA	0.00139147	0.0013089	0	1	0	1	0	1	0	1	0	1	0	1
NFS1	0.00139147	0.0013089	0	1	0	1	0	1	0	1	0	1	0	1
NFSA	0.000927644	0.0008726	0	1	0	1	0	1	0	1	0	1	0	1
NFSB	0.00139147	0.0013089	0	1	0	1	0	1	0	1	0	1	0	1
NGF	0.000463822	0.0004363	0	1	0	1	0	1	0	1	0	1	0	1
NGFR	0	0.0013089	0	1	0	1	0	1	0	1	0	1	0	1
NID1	0.000463822	0.0004363	0	1	0	1	0	1	0	1	0	1	0	1
NIR	0.000463822	0.0004363	0	1	0	1	0	1	0	1	0	1	0	1
NLK	0	0.0021815	0	1	0	1	0	1	0	1	0	1	0	1
NLPI	0.000463822	0.0004363	0	1	0	1	0	1	0	1	0	1	0	1
NME1	0.00185529	0.0017452	0	1	0	1	0	1	0	1	0	1	0	1
NMT1	0	0.0074171	0	1	0	1	0	1	0	1	0	1	0	1
NMT2	0	0.0047993	0	1	0	1	0	1	0	1	0	1	0	1
NNMT	0.000463822	0.0004363	0	1	0	1	0	1	0	1	0	1	0	1
NNT	0.000927644	0.0008726	0	1	0	1	0	1	0	1	0	1	0	1
NOD2	0	0.0013089	0	1	0	1	0	1	0	1	0	1	0	1
NOLC1	0.000463822	0.0004363	0	1	0	1	0	1	0	1	0	1	0	1
NOMO1	0.000463822	0.0004363	0	1	0	1	0	1	0	1	0	1	0	1
NOS	0.000463822	0.0004363	0	1	0	1	0	1	0	1	0	1	0	1
NOX	0.000463822	0.0004363	0	1	0	1	0	1	0	1	0	1	0	1
NOX4	0	0.0056719	0	1	0	1	0	1	0	1	0	1	0	1
NOX5	0	0.0013089	0	1	0	1	0	1	0	1	0	1	0	1
NPBWR1	0	0.0047993	0	1	0	1	0	1	0	1	0	1	0	1
NPC1L1	0.000463822	0.008726	0	1	0.0217391	0.37487	0	1	0	1	0	1	0	1
NPFFR1	0	0.0013089	0	1	0	1	0	1	0	1	0	1	0	1
NPFFR2	0	0.004363	0	1	0	1	0	1	0	1	0	1	0	1
NPLT	0.000463822	0.0004363	0	1	0	1	0	1	0	1	0	1	0	1
NPM1	0	0.0004363	0	1	0	1	0	1	0	1	0	1	0	1
NPPB	0.000927644	0.0008726	0	1	0	1	0	1	0	1	0	1	0	1
NPR	0.000927644	0.0008726	0	1	0	1	0	1	0	1	0	1	0	1
NPR1	0.00278293	0.0026178	0	1	0	1	0	1	0	1	0	1	0	1
NPR2	0.000927644	0.0008726	0	1	0	1	0	1	0	1	0	1	0	1
NPR3	0.000463822	0.0004363	0	1	0	1	0	1	0	1	0	1	0	1
NPRS	0.00139147	0.0013089	0	1	0	1	0	1	0	1	0	1	0	1
NR2E3	0	0.0034904	0	1	0	1	0	1	0	1	0	1	0	1
NR4A3	0.000463822	0.0004363	0	1	0	1	0	1	0	1	0	1	0	1
NRDB	0.000927644	0.0008726	0	1	0	1	0	1	0	1	0	1	0	1
NRDF	0.000463822	0.0004363	0	1	0	1	0	1	0	1	0	1	0	1
NRDI	0.000463822	0.0004363	0	1	0	1	0	1	0	1	0	1	0	1
NRXN1	0.000927644	0.0008726	0	1	0	1	0	1	0	1	0	1	0	1
NS3	0.000463822	0.0004363	0	1	0	1	0	1	0	1	0	1	0	1
NS3/4A	0.00231911	0.0021815	0	1	0	1	0	1	0	1	0	1	0	1
NS5A	0.000927644	0.0008726	0	1	0	1	0	1	0	1	0	1	0	1
NS5B	0.000927644	0.0008726	0	1	0	1	0	1	0	1	0	1	0	1
NSDHL	0.000463822	0.0004363	0	1	0	1	0	1	0	1	0	1	0	1
NSPA	0.000463822	0.0004363	0	1	0	1	0	1	0	1	0	1	0	1
NT5C2	0.000927644	0.0008726	0	1	0	1	0	1	0	1	0	1	0	1
NT5E	0.000463822	0.0004363	0	1	0	1	0	1	0	1	0	1	0	1
NTRK3	0.000463822	0.004363	0	1	0	1	0	1	0	1	0	1	0	1
NTSR2	0.000463822	0.0061082	0	1	0	1	0	1	0	1	0	1	0	1
NUAK2	0.000463822	0.0017452	0	1	0	1	0	1	0	1	0	1	0	1
NUCB1	0.000927644	0.0008726	0	1	0	1	0	1	0	1	0	1	0	1
NUCB2	0.000927644	0.0008726	0	1	0	1	0	1	0	1	0	1	0	1
NUDT9	0.000463822	0.0004363	0	1	0	1	0	1	0	1	0	1	0	1
NUSB	0.000463822	0.0004363	0	1	0	1	0	1	0	1	0	1	0	1
NUSG	0.000463822	0.0004363	0	1	0	1	0	1	0	1	0	1	0	1
OAT	0.00139147	0.0013089	0	1	0	1	0	1	0	1	0	1	0	1
OAZ1	0.000927644	0.0008726	0	1	0	1	0	1	0	1	0	1	0	1
OAZ2	0.000927644	0.0008726	0	1	0	1	0	1	0	1	0	1	0	1
OAZ3	0.000927644	0.0008726	0	1	0	1	0	1	0	1	0	1	0	1
OBP2A	0.000463822	0.0004363	0	1	0	1	0	1	0	1	0	1	0	1
OGA	0.000463822	0.0004363	0	1	0	1	0	1	0	1	0	1	0	1
OGDH	0.00139147	0.0013089	0	1	0	1	0	1	0	1	0	1	0	1
OGFOD1	0.000927644	0.0008726	0	1	0	1	0	1	0	1	0	1	0	1
OGFOD2	0.000927644	0.0008726	0	1	0	1	0	1	0	1	0	1	0	1
ONR	0.000927644	0.0008726	0	1	0	1	0	1	0	1	0	1	0	1
OPD	0.000463822	0.0004363	0	1	0	1	0	1	0	1	0	1	0	1
OPLAH	0.000463822	0.0004363	0	1	0	1	0	1	0	1	0	1	0	1
OTC	0.00139147	0.0013089	0	1	0	1	0	1	0	1	0	1	0	1
OTNI	0.000927644	0.0008726	0	1	0	1	0	1	0	1	0	1	0	1
OXA-48	0.000463822	0.0004363	0	1	0	1	0	1	0	1	0	1	0	1
OXCT1	0.00139147	0.0013089	0	1	0	1	0	1	0	1	0	1	0	1
OXCT2	0.000927644	0.0008726	0	1	0	1	0	1	0	1	0	1	0	1
OXDC	0.000927644	0.0008726	0	1	0	1	0	1	0	1	0	1	0	1
OXGR1	0	0.0034904	0	1	0	1	0	1	0	1	0	1	0	1
OXSR1	0.000463822	0.0021815	0	1	0	1	0	1	0	1	0	1	0	1
OXT	0.000463822	0.0004363	0	1	0	1	0	1	0	1	0	1	0	1
OXYR	0.000463822	0.0004363	0	1	0	1	0	1	0	1	0	1	0	1
P	0.00139147	0.0013089	0	1	0	1	0	1	0	1	0	1	0	1
P2RX1	0	0.0039267	0	1	0	1	0	1	0	1	0	1	0	1
P2RX2	0	0.0056719	0	1	0	1	0	1	0	1	0	1	0	1
P2RY1	0	0.0047993	0	1	0	1	0	1	0	1	0	1	0	1
P2RY11	0.000463822	0.0039267	0	1	0	1	0	1	0	1	0	1	0	1
P2RY2	0.000463822	0.0065445	0	1	0	1	0	1	0	1	0	1	0	1
P2RY4	0	0.004363	0	1	0	1	0	1	0	1	0	1	0	1
P3H1	0.00231911	0.0021815	0	1	0	1	0	1	0	1	0	1	0	1
P3H2	0.00231911	0.0021815	0	1	0	1	0	1	0	1	0	1	0	1
P3H3	0.00231911	0.0021815	0	1	0	1	0	1	0	1	0	1	0	1
P4HA1	0.00278293	0.0026178	0	1	0	1	0	1	0	1	0	1	0	1
P4HA2	0.00139147	0.0013089	0	1	0	1	0	1	0	1	0	1	0	1
P4HB	0.00139147	0.0013089	0	1	0	1	0	1	0	1	0	1	0	1
P5CR2	0.000463822	0.0004363	0	1	0	1	0	1	0	1	0	1	0	1
PAB	0.000927644	0.0008726	0	1	0	1	0	1	0	1	0	1	0	1
PABB	0.000927644	0.0008726	0	1	0	1	0	1	0	1	0	1	0	1
PADI1	0.000463822	0.0004363	0	1	0	1	0	1	0	1	0	1	0	1
PADI2	0.000463822	0.0004363	0	1	0	1	0	1	0	1	0	1	0	1
PADI3	0.000463822	0.0004363	0	1	0	1	0	1	0	1	0	1	0	1
PADI6	0.000463822	0.0004363	0	1	0	1	0	1	0	1	0	1	0	1
PAEP	0.000927644	0.0008726	0	1	0	1	0	1	0	1	0	1	0	1
PAGA	0.000927644	0.0008726	0	1	0	1	0	1	0	1	0	1	0	1
PAGP	0.000463822	0.0004363	0	1	0	1	0	1	0	1	0	1	0	1
PAIA	0.000463822	0.0004363	0	1	0	1	0	1	0	1	0	1	0	1
PAICS	0.000927644	0.0008726	0	1	0	1	0	1	0	1	0	1	0	1
PAK1	0.000463822	0.0013089	0	1	0	1	0	1	0	1	0	1	0	1
PAK2	0.000463822	0.0017452	0	1	0	1	0	1	0	1	0	1	0	1
PAK3	0.000463822	0.0021815	0	1	0	1	0	1	0	1	0	1	0	1
PAK4	0.000463822	0.0008726	0	1	0	1	0	1	0	1	0	1	0	1
PAK5	0.000463822	0.0004363	0	1	0	1	0	1	0	1	0	1	0	1
PAK6	0.000463822	0.0013089	0	1	0	1	0	1	0	1	0	1	0	1
PAMO	0.000463822	0.0004363	0	1	0	1	0	1	0	1	0	1	0	1
PANC	0.000463822	0.0004363	0	1	0	1	0	1	0	1	0	1	0	1
PANX1	0.000463822	0.0004363	0	1	0	1	0	1	0	1	0	1	0	1
PAOX	0	0.0078534	0	1	0.0869565	0.00201	0	1	0	1	0	1	0	1
PAPOLA	0.000463822	0.0004363	0	1	0	1	0	1	0	1	0	1	0	1
PAPSS1	0.000463822	0.0004363	0	1	0	1	0	1	0	1	0	1	0	1
PARK7	0.000463822	0.0004363	0	1	0	1	0	1	0	1	0	1	0	1
PARS2	0.000463822	0.0004363	0	1	0	1	0	1	0	1	0	1	0	1
PB1	0.000463822	0.0004363	0	1	0	1	0	1	0	1	0	1	0	1
PBP	0.000463822	0.0004363	0	1	0	1	0	1	0	1	0	1	0	1
PBP2A	0.00602968	0.0056719	0	1	0	1	0	1	0	1	0	1	0	1
PBP4	0.000463822	0.0004363	0	1	0	1	0	1	0	1	0	1	0	1
PBPC	0.00278293	0.0026178	0	1	0	1	0	1	0	1	0	1	0	1
PBPG	0.000927644	0.0008726	0	1	0	1	0	1	0	1	0	1	0	1
PBPX	0.000463822	0.0004363	0	1	0	1	0	1	0	1	0	1	0	1
PC	0.00139147	0.0013089	0	1	0	1	0	1	0	1	0	1	0	1
PCAB	0.000463822	0.0004363	0	1	0	1	0	1	0	1	0	1	0	1
PCAP	0.000463822	0.0004363	0	1	0	1	0	1	0	1	0	1	0	1
PCCA	0.000927644	0.0008726	0	1	0	1	0	1	0	1	0	1	0	1
PCCB	0.00139147	0.0013089	0	1	0	1	0	1	0	1	0	1	0	1
PCDH19	0.000463822	0.0004363	0	1	0	1	0	1	0	1	0	1	0	1
PCHF	0.000463822	0.0004363	0	1	0	1	0	1	0	1	0	1	0	1
PCK1	0	0.0030541	0	1	0.0217391	0.18081	0	1	0	1	0	1	0	1
PCK2	0	0.0030541	0	1	0.0217391	0.18081	0	1	0	1	0	1	0	1
PCNA	0.000463822	0.0004363	0	1	0	1	0	1	0	1	0	1	0	1
PCSK1	0.00185529	0.0061082	0	1	0	1	0	1	0	1	0	1	0	1
PCSK2	0.00185529	0.0017452	0	1	0	1	0	1	0	1	0	1	0	1
PCSK5	0	0.004363	0	1	0	1	0	1	0	1	0	1	0	1
PCSK6	0	0.004363	0	1	0	1	0	1	0	1	0	1	0	1
PCSK9	0.000463822	0.0004363	0	1	0	1	0	1	0	1	0	1	0	1
PCYT1A	0.000463822	0.0004363	0	1	0	1	0	1	0	1	0	1	0	1
PCYT1B	0.000463822	0.0004363	0	1	0	1	0	1	0	1	0	1	0	1
PDC	0.000463822	0.0004363	0	1	0	1	0	1	0	1	0	1	0	1
PDCD1	0.000927644	0.0008726	0	1	0	1	0	1	0	1	0	1	0	1
PDCD6	0.00231911	0.0021815	0	1	0	1	0	1	0	1	0	1	0	1
PDE2A	0.00139147	0.0021815	0	1	0	1	0	1	0	1	0	1	0	1
PDE4	0.000463822	0.0004363	0	1	0	1	0	1	0	1	0	1	0	1
PDE8A	0.000927644	0.0008726	0	1	0	1	0	1	0	1	0	1	0	1
PDE8B	0.000927644	0.0013089	0	1	0	1	0	1	0	1	0	1	0	1
PDE9A	0.000927644	0.0013089	0	1	0	1	0	1	0	1	0	1	0	1
PDHA1	0.000463822	0.0004363	0	1	0	1	0	1	0	1	0	1	0	1
PDHA2	0.000463822	0.0004363	0	1	0	1	0	1	0	1	0	1	0	1
PDHB	0.000927644	0.0008726	0	1	0	1	0	1	0	1	0	1	0	1
PDIA3	0.00139147	0.0013089	0	1	0	1	0	1	0	1	0	1	0	1
PDP	0.000463822	0.0004363	0	1	0	1	0	1	0	1	0	1	0	1
PDXDC1	0.000463822	0.0004363	0	1	0	1	0	1	0	1	0	1	0	1
PDXH	0.000463822	0.0004363	0	1	0	1	0	1	0	1	0	1	0	1
PDXK	0.00139147	0.0013089	0	1	0	1	0	1	0	1	0	1	0	1
PDXP	0.000463822	0.0004363	0	1	0	1	0	1	0	1	0	1	0	1
PEBP1	0.000463822	0.0004363	0	1	0	1	0	1	0	1	0	1	0	1
PECR	0.000463822	0.0004363	0	1	0	1	0	1	0	1	0	1	0	1
PEF1	0.000927644	0.0008726	0	1	0	1	0	1	0	1	0	1	0	1
PELA	0.000463822	0.0004363	0	1	0	1	0	1	0	1	0	1	0	1
PENP	0.000463822	0.0004363	0	1	0	1	0	1	0	1	0	1	0	1
PER1	0.000463822	0.0004363	0	1	0	1	0	1	0	1	0	1	0	1
PETA	0.000463822	0.0004363	0	1	0	1	0	1	0	1	0	1	0	1
PETB	0.000463822	0.0004363	0	1	0	1	0	1	0	1	0	1	0	1
PETC	0.000463822	0.0004363	0	1	0	1	0	1	0	1	0	1	0	1
PETH	0.000463822	0.0004363	0	1	0	1	0	1	0	1	0	1	0	1
PF4	0.000927644	0.0008726	0	1	0	1	0	1	0	1	0	1	0	1
PFAS	0.000463822	0.0004363	0	1	0	1	0	1	0	1	0	1	0	1
PFDN6	0	0.0047993	0	1	0	1	0	1	0	1	0	1	0	1
PFLB	0.000463822	0.0004363	0	1	0	1	0	1	0	1	0	1	0	1
PGA5	0	0.0074171	0	1	0	1	0	1	0	1	0	1	0	1
PGAM1	0.000463822	0.0004363	0	1	0	1	0	1	0	1	0	1	0	1
PGC	0	0.008726	0	1	0	1	0	1	0	1	0	1	0	1
PGD	0.00185529	0.0061082	0	1	0	1	0	1	0	1	0	1	0	1
PGF	0.000463822	0.0004363	0	1	0	1	0	1	0	1	0	1	0	1
PGL	0.00185529	0.0017452	0	1	0	1	0	1	0	1	0	1	0	1
PGLYRP2	0.00139147	0.0013089	0	1	0	1	0	1	0	1	0	1	0	1
PHAA	0.000463822	0.0004363	0	1	0	1	0	1	0	1	0	1	0	1
PHB2	0.000463822	0.0004363	0	1	0	1	0	1	0	1	0	1	0	1
PHEA2	0.000463822	0.0004363	0	1	0	1	0	1	0	1	0	1	0	1
PHGDH	0.000463822	0.0004363	0	1	0	1	0	1	0	1	0	1	0	1
PHKG1	0.000463822	0.0039267	0	1	0.0217391	0.23506	0	1	0	1	0	1	0	1
PHKG2	0	0.0034904	0	1	0.0217391	0.23506	0	1	0	1	0	1	0	1
PHNA	0.000463822	0.0004363	0	1	0	1	0	1	0	1	0	1	0	1
PHOSPHO1	0.000463822	0.0008726	0	1	0	1	0	1	0	1	0	1	0	1
PHR	0.000927644	0.0008726	0	1	0	1	0	1	0	1	0	1	0	1
PHRB	0.000463822	0.0004363	0	1	0	1	0	1	0	1	0	1	0	1
PHYH	0.00139147	0.0013089	0	1	0	1	0	1	0	1	0	1	0	1
PHYKPL	0.000927644	0.0008726	0	1	0	1	0	1	0	1	0	1	0	1
PHZG	0.000463822	0.0004363	0	1	0	1	0	1	0	1	0	1	0	1
PHZR	0	0.0065445	0	1	0	1	0	1	0	1	0	1	0	1
PI4K2A	0	0.0026178	0	1	0	1	0	1	0	1	0	1	0	1
PI4K2B	0.000463822	0.0030541	0	1	0	1	0	1	0	1	0	1	0	1
PI4KA	0	0.0026178	0	1	0	1	0	1	0	1	0	1	0	1
PI4KB	0.000463822	0.0026178	0	1	0	1	0	1	0	1	0	1	0	1
PIK3C3	0	0.0008726	0	1	0	1	0	1	0	1	0	1	0	1
PIK3CG	0.00139147	0.0017452	0	1	0	1	0	1	0	1	0	1	0	1
PIK3R3	0.000463822	0.0004363	0	1	0	1	0	1	0	1	0	1	0	1
PIM1	0.00185529	0.0030541	0	1	0	1	0	1	0	1	0	1	0	1
PIM2	0	0.0021815	0	1	0	1	0	1	0	1	0	1	0	1
PIN1	0	0.0052356	0	1	0	1	0	1	0	1	0	1	0	1
PIP4K2B	0.000463822	0.004363	0	1	0.0217391	0.26041	0	1	0	1	0	1	0	1
PIP5K1A	0	0.0017452	0	1	0	1	0	1	0	1	0	1	0	1
PIP5K1C	0	0.0008726	0	1	0	1	0	1	0	1	0	1	0	1
PIPOX	0.000463822	0.0004363	0	1	0	1	0	1	0	1	0	1	0	1
PISD	0.000463822	0.0004363	0	1	0	1	0	1	0	1	0	1	0	1
PKIA	0.000463822	0.0004363	0	1	0	1	0	1	0	1	0	1	0	1
PKLR	0.000463822	0.0004363	0	1	0	1	0	1	0	1	0	1	0	1
PKM	0.000927644	0.0008726	0	1	0	1	0	1	0	1	0	1	0	1
PKN1	0.000463822	0.0026178	0	1	0	1	0	1	0	1	0	1	0	1
PKN2	0.000463822	0.0030541	0	1	0	1	0	1	0	1	0	1	0	1
PKNB	0.000463822	0.0004363	0	1	0	1	0	1	0	1	0	1	0	1
PKS18	0.000463822	0.0004363	0	1	0	1	0	1	0	1	0	1	0	1
PLA2G4B	0	0.0148342	0	1	0	1	0	1	0	1	0	1	0	1
PLA2G7	0	0.0004363	0	1	0	1	0	1	0	1	0	1	0	1
PLAU	0.00139147	0.0052356	0	1	0	1	0	1	0	1	0	1	0	1
PLAUR	0.00231911	0.0021815	0	1	0	1	0	1	0	1	0	1	0	1
PLCG2	0	0.0008726	0	1	0	1	0	1	0	1	0	1	0	1
PLEKHA1	0.000463822	0.0004363	0	1	0	1	0	1	0	1	0	1	0	1
PLG	0.00510204	0.013089	0	1	0	1	0	1	0	1	0	1	0	1
PLIN3	0.000927644	0.0008726	0	1	0	1	0	1	0	1	0	1	0	1
PLK1	0.000463822	0.0017452	0	1	0	1	0	1	0	1	0	1	0	1
PLK2	0.000463822	0.0004363	0	1	0	1	0	1	0	1	0	1	0	1
PLK3	0.000463822	0.0008726	0	1	0	1	0	1	0	1	0	1	0	1
PLOD1	0.00185529	0.0017452	0	1	0	1	0	1	0	1	0	1	0	1
PLOD2	0.000927644	0.0008726	0	1	0	1	0	1	0	1	0	1	0	1
PLOD3	0.00185529	0.0017452	0	1	0	1	0	1	0	1	0	1	0	1
PLPBP	0.000927644	0.0008726	0	1	0	1	0	1	0	1	0	1	0	1
PML	0.000463822	0.0004363	0	1	0	1	0	1	0	1	0	1	0	1
PMM2	0	0.0004363	0	1	0	1	0	1	0	1	0	1	0	1
PMP2	0.000927644	0.0008726	0	1	0	1	0	1	0	1	0	1	0	1
PNLIP	0.000463822	0.0004363	0	1	0	1	0	1	0	1	0	1	0	1
PNMT	0	0.004363	0	1	0	1	0	1	0	1	0	1	0	1
PNPO	0.000927644	0.0008726	0	1	0	1	0	1	0	1	0	1	0	1
POBA	0.00185529	0.0017452	0	1	0	1	0	1	0	1	0	1	0	1
POLA	0.000463822	0.0004363	0	1	0	1	0	1	0	1	0	1	0	1
POLA2	0.000463822	0.0004363	0	1	0	1	0	1	0	1	0	1	0	1
POLE	0.000463822	0.0004363	0	1	0	1	0	1	0	1	0	1	0	1
POLE2	0.000463822	0.0004363	0	1	0	1	0	1	0	1	0	1	0	1
POLE3	0.000463822	0.0004363	0	1	0	1	0	1	0	1	0	1	0	1
POLE4	0.000463822	0.0004363	0	1	0	1	0	1	0	1	0	1	0	1
POLR3D	0	0.0004363	0	1	0	1	0	1	0	1	0	1	0	1
POLR3F	0	0.0004363	0	1	0	1	0	1	0	1	0	1	0	1
POLR3K	0	0.0004363	0	1	0	1	0	1	0	1	0	1	0	1
PON1	0.00185529	0.0017452	0	1	0	1	0	1	0	1	0	1	0	1
PONA	0.000463822	0.0004363	0	1	0	1	0	1	0	1	0	1	0	1
PONB	0.00139147	0.0013089	0	1	0	1	0	1	0	1	0	1	0	1
POR	0.00185529	0.0017452	0	1	0	1	0	1	0	1	0	1	0	1
POTD	0.000463822	0.0004363	0	1	0	1	0	1	0	1	0	1	0	1
POX5	0.000927644	0.0008726	0	1	0	1	0	1	0	1	0	1	0	1
POXB	0.000463822	0.0004363	0	1	0	1	0	1	0	1	0	1	0	1
PPAT	0.00139147	0.0013089	0	1	0	1	0	1	0	1	0	1	0	1
PPBP	0.000463822	0.0004363	0	1	0	1	0	1	0	1	0	1	0	1
PPCA	0.000463822	0.0004363	0	1	0	1	0	1	0	1	0	1	0	1
PPCDC	0.000463822	0.0004363	0	1	0	1	0	1	0	1	0	1	0	1
PPGMK	0.000463822	0.0004363	0	1	0	1	0	1	0	1	0	1	0	1
PPH	0.000463822	0.0004363	0	1	0	1	0	1	0	1	0	1	0	1
PPIB	0.000463822	0.0004363	0	1	0	1	0	1	0	1	0	1	0	1
PPIC	0.000463822	0.0004363	0	1	0	1	0	1	0	1	0	1	0	1
PPIF	0.000927644	0.0008726	0	1	0	1	0	1	0	1	0	1	0	1
PPIG	0.000463822	0.0004363	0	1	0	1	0	1	0	1	0	1	0	1
PPIH	0.000463822	0.0004363	0	1	0	1	0	1	0	1	0	1	0	1
PPP3R1	0.000463822	0.0004363	0	1	0	1	0	1	0	1	0	1	0	1
PPP3R2	0.000463822	0.0004363	0	1	0	1	0	1	0	1	0	1	0	1
PPT1	0.000463822	0.0004363	0	1	0	1	0	1	0	1	0	1	0	1
PPTA	0.000463822	0.0004363	0	1	0	1	0	1	0	1	0	1	0	1
PRDX1	0.00139147	0.0013089	0	1	0	1	0	1	0	1	0	1	0	1
PRDX2	0.000463822	0.0004363	0	1	0	1	0	1	0	1	0	1	0	1
PRDX5	0.000927644	0.0008726	0	1	0	1	0	1	0	1	0	1	0	1
PRDX6	0.000927644	0.0008726	0	1	0	1	0	1	0	1	0	1	0	1
PRG2	0.000927644	0.0008726	0	1	0	1	0	1	0	1	0	1	0	1
PRKAA1	0.00278293	0.0074171	0	1	0.0217391	0.35324	0	1	0	1	0	1	0	1
PRKAA2	0.00139147	0.0061082	0	1	0.0217391	0.33101	0	1	0	1	0	1	0	1
PRKAB1	0.00231911	0.004363	0	1	0	1	0	1	0	1	0	1	0	1
PRKAB2	0.00185529	0.0017452	0	1	0	1	0	1	0	1	0	1	0	1
PRKACA	0.00139147	0.0095986	0	1	0.0217391	0.41455	0	1	0	1	0	1	0	1
PRKACG	0	0.0013089	0	1	0	1	0	1	0	1	0	1	0	1
PRKAG1	0.00139147	0.0034904	0	1	0	1	0	1	0	1	0	1	0	1
PRKAG2	0.00139147	0.0013089	0	1	0	1	0	1	0	1	0	1	0	1
PRKAG3	0.00139147	0.0013089	0	1	0	1	0	1	0	1	0	1	0	1
PRKAR1A	0.000463822	0.0004363	0	1	0	1	0	1	0	1	0	1	0	1
PRKAR2A	0	0.004363	0	1	0.0217391	0.23526	0	1	0	1	0	1	0	1
PRKCSH	0	0.0008726	0	1	0	1	0	1	0	1	0	1	0	1
PRKD2	0	0.0017452	0	1	0.0217391	0.12508	0	1	0	1	0	1	0	1
PRKDC	0.000463822	0.0013089	0	1	0	1	0	1	0	1	0	1	0	1
PRKG2	0.000463822	0.0017452	0	1	0	1	0	1	0	1	0	1	0	1
PRLR	0.000927644	0.0008726	0	1	0	1	0	1	0	1	0	1	0	1
PRNP	0.000927644	0.0008726	0	1	0	1	0	1	0	1	0	1	0	1
PROC	0.00278293	0.0069808	0	1	0	1	0	1	0	1	0	1	0	1
PROCR	0.00139147	0.0013089	0	1	0	1	0	1	0	1	0	1	0	1
PRODH	0.000463822	0.0004363	0	1	0	1	0	1	0	1	0	1	0	1
PROS1	0.00185529	0.0017452	0	1	0	1	0	1	0	1	0	1	0	1
PROZ	0.000463822	0.0004363	0	1	0	1	0	1	0	1	0	1	0	1
PRPF4B	0.000463822	0.0034904	0	1	0.0217391	0.20906	0	1	0	1	0	1	0	1
PRSS2	0.000927644	0.0082897	0	1	0	1	0	1	0	1	0	1	0	1
PSAT1	0.000927644	0.0008726	0	1	0	1	0	1	0	1	0	1	0	1
PSMB1	0.000927644	0.0008726	0	1	0	1	0	1	0	1	0	1	0	1
PSMB10	0.000463822	0.0004363	0	1	0	1	0	1	0	1	0	1	0	1
PSMB2	0.000463822	0.0056719	0	1	0	1	0	1	0	1	0	1	0	1
PSMB5	0.000927644	0.0047993	0	1	0	1	0	1	0	1	0	1	0	1
PSMB8	0.000463822	0.0034904	0	1	0	1	0	1	0	1	0	1	0	1
PSMB9	0.000463822	0.0004363	0	1	0	1	0	1	0	1	0	1	0	1
PSMD14	0	0.004363	0	1	0.0217391	0.23441	0	1	0	1	0	1	0	1
PSME1	0.000463822	0.0004363	0	1	0	1	0	1	0	1	0	1	0	1
PSPH	0.000927644	0.0008726	0	1	0	1	0	1	0	1	0	1	0	1
PTD	0.000463822	0.0004363	0	1	0	1	0	1	0	1	0	1	0	1
PTDSS1	0.000463822	0.0004363	0	1	0	1	0	1	0	1	0	1	0	1
PTDSS2	0.000463822	0.0004363	0	1	0	1	0	1	0	1	0	1	0	1
PTEN	0.000463822	0.0004363	0	1	0	1	0	1	0	1	0	1	0	1
PTGER3	0.00231911	0.0082897	0	1	0	1	0	1	0	1	0	1	0	1
PTGES3	0.000463822	0.0004363	0	1	0	1	0	1	0	1	0	1	0	1
PTGIS	0.000927644	0.0008726	0	1	0	1	0	1	0	1	0	1	0	1
PTGR1	0.000463822	0.0004363	0	1	0	1	0	1	0	1	0	1	0	1
PTH1R	0.00139147	0.0013089	0	1	0	1	0	1	0	1	0	1	0	1
PTH2R	0.000463822	0.0004363	0	1	0	1	0	1	0	1	0	1	0	1
PTK2	0.000463822	0.0013089	0	1	0	1	0	1	0	1	0	1	0	1
PTK6	0.000927644	0.0017452	0	1	0	1	0	1	0	1	0	1	0	1
PTPN12	0	0.0013089	0	1	0	1	0	1	0	1	0	1	0	1
PTPN4	0.000463822	0.0004363	0	1	0	1	0	1	0	1	0	1	0	1
PTPRA	0	0.0047993	0	1	0	1	0	1	0	1	0	1	0	1
PTPRB	0	0.0034904	0	1	0	1	0	1	0	1	0	1	0	1
PTPRC	0	0.0061082	0	1	0	1	0	1	0	1	0	1	0	1
PTPRE	0.000463822	0.0004363	0	1	0	1	0	1	0	1	0	1	0	1
PTPRF	0	0.0039267	0	1	0	1	0	1	0	1	0	1	0	1
PTPRG	0	0.0026178	0	1	0.0434783	0.01526	0	1	0	1	0	1	0	1
PTR1	0	0.0017452	0	1	0	1	0	1	0	1	0	1	0	1
PUFC	0.000463822	0.0004363	0	1	0	1	0	1	0	1	0	1	0	1
PUFL	0.000463822	0.0004363	0	1	0	1	0	1	0	1	0	1	0	1
PUFM	0.000463822	0.0004363	0	1	0	1	0	1	0	1	0	1	0	1
PUHA	0.000463822	0.0004363	0	1	0	1	0	1	0	1	0	1	0	1
PURA	0.000927644	0.0008726	0	1	0	1	0	1	0	1	0	1	0	1
PURE	0.000463822	0.0004363	0	1	0	1	0	1	0	1	0	1	0	1
PUTA	0.00139147	0.0013089	0	1	0	1	0	1	0	1	0	1	0	1
PVALB	0.000927644	0.0008726	0	1	0	1	0	1	0	1	0	1	0	1
PVDQ	0.000463822	0.0004363	0	1	0	1	0	1	0	1	0	1	0	1
PVR	0.000463822	0.0004363	0	1	0	1	0	1	0	1	0	1	0	1
PYCR1	0.000927644	0.0008726	0	1	0	1	0	1	0	1	0	1	0	1
PYCR2	0.000927644	0.0008726	0	1	0	1	0	1	0	1	0	1	0	1
PYCR3	0.000463822	0.0004363	0	1	0	1	0	1	0	1	0	1	0	1
PYGB	0.000463822	0.0004363	0	1	0	1	0	1	0	1	0	1	0	1
PYP	0.000927644	0.0008726	0	1	0	1	0	1	0	1	0	1	0	1
PYRC	0.000463822	0.0004363	0	1	0	1	0	1	0	1	0	1	0	1
PYRD	0.00185529	0.0017452	0	1	0	1	0	1	0	1	0	1	0	1
PYRDA	0.000927644	0.0008726	0	1	0	1	0	1	0	1	0	1	0	1
PYRE	0.000463822	0.0004363	0	1	0	1	0	1	0	1	0	1	0	1
PYRF	0	0.0034904	0	1	0	1	0	1	0	1	0	1	0	1
PZP	0.000927644	0.0008726	0	1	0	1	0	1	0	1	0	1	0	1
QACR	0.00231911	0.0021815	0	1	0	1	0	1	0	1	0	1	0	1
QPRT	0.000463822	0.0004363	0	1	0	1	0	1	0	1	0	1	0	1
R	0.000463822	0.0004363	0	1	0	1	0	1	0	1	0	1	0	1
RAB9A	0.000463822	0.0004363	0	1	0	1	0	1	0	1	0	1	0	1
RACK1	0.000463822	0.0004363	0	1	0	1	0	1	0	1	0	1	0	1
RAF1	0.00231911	0.0061082	0	1	0	1	0	1	0	1	0	1	0	1
RAM1	0	0.0056719	0	1	0	1	0	1	0	1	0	1	0	1
RAM2	0	0.0056719	0	1	0	1	0	1	0	1	0	1	0	1
RAMP1	0.000463822	0.004363	0	1	0.0652174	0.00223	0	1	0	1	0	1	0	1
RAMP2	0.000463822	0.0004363	0	1	0	1	0	1	0	1	0	1	0	1
RAMP3	0.000463822	0.0004363	0	1	0	1	0	1	0	1	0	1	0	1
RANBP1	0.000463822	0.0004363	0	1	0	1	0	1	0	1	0	1	0	1
RARRES1	0.000463822	0.0004363	0	1	0	1	0	1	0	1	0	1	0	1
RASGRP3	0	0.0008726	0	1	0	1	0	1	0	1	0	1	0	1
RB1	0.00185529	0.0017452	0	1	0	1	0	1	0	1	0	1	0	1
RBP1	0.000927644	0.0008726	0	1	0	1	0	1	0	1	0	1	0	1
RBP3	0.000463822	0.0004363	0	1	0	1	0	1	0	1	0	1	0	1
RCAN1	0.000463822	0.0004363	0	1	0	1	0	1	0	1	0	1	0	1
RCVRN	0.000463822	0.0004363	0	1	0	1	0	1	0	1	0	1	0	1
RDH11	0.000463822	0.0004363	0	1	0	1	0	1	0	1	0	1	0	1
RDH12	0.000463822	0.0004363	0	1	0	1	0	1	0	1	0	1	0	1
RDH13	0.000463822	0.0004363	0	1	0	1	0	1	0	1	0	1	0	1
RDH14	0.000463822	0.0004363	0	1	0	1	0	1	0	1	0	1	0	1
RDH5	0.000927644	0.0008726	0	1	0	1	0	1	0	1	0	1	0	1
RDH8	0.000463822	0.0004363	0	1	0	1	0	1	0	1	0	1	0	1
RENBP	0.000463822	0.0004363	0	1	0	1	0	1	0	1	0	1	0	1
REPA	0.000463822	0.0004363	0	1	0	1	0	1	0	1	0	1	0	1
RET	0.00324675	0.0091623	0	1	0.0217391	0.45547	0	1	0	1	0	1	0	1
RETSAT	0.000463822	0.0004363	0	1	0	1	0	1	0	1	0	1	0	1
REV	0	0.0008726	0	1	0	1	0	1	0	1	0	1	0	1
RFK	0.000927644	0.0008726	0	1	0	1	0	1	0	1	0	1	0	1
RGN	0.000927644	0.0008726	0	1	0	1	0	1	0	1	0	1	0	1
RHAA	0.000463822	0.0004363	0	1	0	1	0	1	0	1	0	1	0	1
RHD	0.000463822	0.0004363	0	1	0	1	0	1	0	1	0	1	0	1
RHO	0.00185529	0.0017452	0	1	0	1	0	1	0	1	0	1	0	1
RHOA	0	0.0047993	0	1	0	1	0	1	0	1	0	1	0	1
RHOB	0.000463822	0.0004363	0	1	0	1	0	1	0	1	0	1	0	1
RIBC	0.000463822	0.0004363	0	1	0	1	0	1	0	1	0	1	0	1
RIC3	0.000463822	0.0004363	0	1	0	1	0	1	0	1	0	1	0	1
RIDA	0.000463822	0.0004363	0	1	0	1	0	1	0	1	0	1	0	1
RIML	0.000463822	0.0004363	0	1	0	1	0	1	0	1	0	1	0	1
RIOK3	0.000463822	0.0017452	0	1	0	1	0	1	0	1	0	1	0	1
RIPK1	0.000463822	0.0047993	0	1	0.0217391	0.28404	0	1	0	1	0	1	0	1
RIPK2	0.000463822	0.0047993	0	1	0	1	0	1	0	1	0	1	0	1
RIPK4	0.000463822	0.0021815	0	1	0	1	0	1	0	1	0	1	0	1
RIR1	0	0.004363	0	1	0	1	0	1	0	1	0	1	0	1
RLBP1	0.000463822	0.0004363	0	1	0	1	0	1	0	1	0	1	0	1
RMLA	0.000927644	0.0008726	0	1	0	1	0	1	0	1	0	1	0	1
RMLC	0.000463822	0.0004363	0	1	0	1	0	1	0	1	0	1	0	1
RNASE1	0.00324675	0.0078534	0	1	0	1	0	1	0	1	0	1	0	1
RNASE3	0.000463822	0.0004363	0	1	0	1	0	1	0	1	0	1	0	1
RNGTT	0.000463822	0.0004363	0	1	0	1	0	1	0	1	0	1	0	1
ROCF	0.000463822	0.0004363	0	1	0	1	0	1	0	1	0	1	0	1
ROO	0.000463822	0.0004363	0	1	0	1	0	1	0	1	0	1	0	1
RORA	0.000927644	0.0008726	0	1	0	1	0	1	0	1	0	1	0	1
ROS1	0.000463822	0.0030541	0	1	0	1	0	1	0	1	0	1	0	1
RPE65	0.000463822	0.0004363	0	1	0	1	0	1	0	1	0	1	0	1
RPIA	0.000463822	0.0004363	0	1	0	1	0	1	0	1	0	1	0	1
RPL2	0.000463822	0.0004363	0	1	0	1	0	1	0	1	0	1	0	1
RPL3	0.000927644	0.0008726	0	1	0	1	0	1	0	1	0	1	0	1
RPLC	0.000927644	0.0008726	0	1	0	1	0	1	0	1	0	1	0	1
RPLD	0.00185529	0.0017452	0	1	0	1	0	1	0	1	0	1	0	1
RPLP	0.000463822	0.0004363	0	1	0	1	0	1	0	1	0	1	0	1
RPLV	0.000927644	0.0008726	0	1	0	1	0	1	0	1	0	1	0	1
RPMF	0.000463822	0.0004363	0	1	0	1	0	1	0	1	0	1	0	1
RPOA	0.000463822	0.0004363	0	1	0	1	0	1	0	1	0	1	0	1
RPOC	0.00139147	0.0013089	0	1	0	1	0	1	0	1	0	1	0	1
RPS2	0.000463822	0.0004363	0	1	0	1	0	1	0	1	0	1	0	1
RPS6KA1	0.000463822	0.0021815	0	1	0	1	0	1	0	1	0	1	0	1
RPS6KA2	0	0.0030541	0	1	0.0217391	0.20868	0	1	0	1	0	1	0	1
RPS6KA3	0.00139147	0.0030541	0	1	0	1	0	1	0	1	0	1	0	1
RPS6KA4	0.000463822	0.0026178	0	1	0	1	0	1	0	1	0	1	0	1
RPS6KA5	0	0.0004363	0	1	0	1	0	1	0	1	0	1	0	1
RPS6KA6	0.000463822	0.004363	0	1	0	1	0	1	0	1	0	1	0	1
RPS6KB1	0	0.0026178	0	1	0.0217391	0.15504	0	1	0	1	0	1	0	1
RPS6KB2	0	0.0034904	0	1	0	1	0	1	0	1	0	1	0	1
RPSA	0.000463822	0.0004363	0	1	0	1	0	1	0	1	0	1	0	1
RPSC	0.000927644	0.0008726	0	1	0	1	0	1	0	1	0	1	0	1
RPSG	0.00139147	0.0013089	0	1	0	1	0	1	0	1	0	1	0	1
RPSH	0.000927644	0.0008726	0	1	0	1	0	1	0	1	0	1	0	1
RPSJ	0.000927644	0.0008726	0	1	0	1	0	1	0	1	0	1	0	1
RPSK	0.000463822	0.0004363	0	1	0	1	0	1	0	1	0	1	0	1
RRM1	0.00231911	0.0056719	0	1	0	1	0	1	0	1	0	1	0	1
RRM2B	0.000463822	0.0004363	0	1	0	1	0	1	0	1	0	1	0	1
RSUA	0.000463822	0.0004363	0	1	0	1	0	1	0	1	0	1	0	1
RTCA	0.000463822	0.0004363	0	1	0	1	0	1	0	1	0	1	0	1
RTCB	0.000463822	0.0004363	0	1	0	1	0	1	0	1	0	1	0	1
RUVB	0.000463822	0.0004363	0	1	0	1	0	1	0	1	0	1	0	1
RUVBL2	0.000463822	0.0004363	0	1	0	1	0	1	0	1	0	1	0	1
RYR2	0.000463822	0.0004363	0	1	0	1	0	1	0	1	0	1	0	1
S GENE	0.000463822	0.0004363	0	1	0	1	0	1	0	1	0	1	0	1
S100A1	0.000463822	0.0004363	0	1	0	1	0	1	0	1	0	1	0	1
S100A12	0.000927644	0.0008726	0	1	0	1	0	1	0	1	0	1	0	1
S100A13	0.00278293	0.0026178	0	1	0	1	0	1	0	1	0	1	0	1
S100A16	0.000927644	0.0008726	0	1	0	1	0	1	0	1	0	1	0	1
S100A2	0.00231911	0.0021815	0	1	0	1	0	1	0	1	0	1	0	1
S100A4	0.000927644	0.0008726	0	1	0.0217391	0.0335	0	1	0	1	0.0227273	0.03349	0	1
S100A6	0.000927644	0.0008726	0	1	0	1	0	1	0	1	0	1	0	1
S100A7	0.000927644	0.0008726	0	1	0	1	0	1	0	1	0	1	0	1
S100A8	0.00185529	0.0017452	0	1	0	1	0	1	0	1	0	1	0	1
S100A9	0.00139147	0.0013089	0	1	0	1	0	1	0	1	0	1	0	1
S100P	0.000927644	0.0008726	0	1	0	1	0	1	0	1	0	1	0	1
SACB	0.000463822	0.0004363	0	1	0	1	0	1	0	1	0	1	0	1
SAE1	0	0.0021815	0	1	0	1	0	1	0	1	0	1	0	1
SARS	0.000463822	0.0004363	0	1	0	1	0	1	0	1	0	1	0	1
SBK1	0.000463822	0.004363	0	1	0.0217391	0.26087	0	1	0	1	0	1	0	1
SBK3	0.000463822	0.0004363	0	1	0	1	0	1	0	1	0	1	0	1
SCARB1	0.000463822	0.0026178	0	1	0	1	0	1	0	1	0	1	0	1
SCD1	0	0.0034904	0	1	0	1	0	1	0	1	0	1	0	1
SCLY	0.000463822	0.0004363	0	1	0	1	0	1	0	1	0	1	0	1
SCNN1B	0.000927644	0.0008726	0	1	0	1	0	1	0	1	0	1	0	1
SCNN1D	0.000927644	0.0008726	0	1	0	1	0	1	0	1	0	1	0	1
SCNN1G	0.000927644	0.0008726	0	1	0	1	0	1	0	1	0	1	0	1
SCO1	0.000463822	0.0004363	0	1	0	1	0	1	0	1	0	1	0	1
SCRY	0.000463822	0.0004363	0	1	0	1	0	1	0	1	0	1	0	1
SCTR	0.000463822	0.0004363	0	1	0	1	0	1	0	1	0	1	0	1
SDBA	0.000463822	0.0004363	0	1	0	1	0	1	0	1	0	1	0	1
SDC2	0.000463822	0.0004363	0	1	0	1	0	1	0	1	0	1	0	1
SDHA	0.00185529	0.0017452	0	1	0	1	0	1	0	1	0	1	0	1
SDHB	0.00139147	0.0013089	0	1	0	1	0	1	0	1	0	1	0	1
SDHC	0.00139147	0.0013089	0	1	0	1	0	1	0	1	0	1	0	1
SDHD	0.00185529	0.0017452	0	1	0	1	0	1	0	1	0	1	0	1
SDS	0.000927644	0.0008726	0	1	0	1	0	1	0	1	0	1	0	1
SDSA1	0.000463822	0.0004363	0	1	0	1	0	1	0	1	0	1	0	1
SDSL	0.000463822	0.0004363	0	1	0	1	0	1	0	1	0	1	0	1
SEC14L2	0.00139147	0.0013089	0	1	0	1	0	1	0	1	0	1	0	1
SEC14L3	0.000927644	0.0008726	0	1	0	1	0	1	0	1	0	1	0	1
SEC14L4	0.000927644	0.0008726	0	1	0	1	0	1	0	1	0	1	0	1
SELE	0.000463822	0.0004363	0	1	0	1	0	1	0	1	0	1	0	1
SELENOP	0.000927644	0.0008726	0	1	0	1	0	1	0	1	0	1	0	1
SELP	0.00139147	0.0069808	0	1	0	1	0	1	0	1	0	1	0	1
SEMG1	0.000927644	0.0008726	0	1	0	1	0	1	0	1	0	1	0	1
SENP6	0	0.0026178	0	1	0	1	0	1	0	1	0	1	0	1
SENP8	0	0.0026178	0	1	0	1	0	1	0	1	0	1	0	1
SEPSECS	0.000463822	0.0004363	0	1	0	1	0	1	0	1	0	1	0	1
SERA	0.000463822	0.0004363	0	1	0	1	0	1	0	1	0	1	0	1
SERC	0.000463822	0.0004363	0	1	0	1	0	1	0	1	0	1	0	1
SERPINA1	0.00139147	0.0013089	0	1	0	1	0	1	0	1	0	1	0	1
SERPINA3	0.000927644	0.0008726	0	1	0	1	0	1	0	1	0	1	0	1
SERPINA4	0.00139147	0.0013089	0	1	0	1	0	1	0	1	0	1	0	1
SERPINA5	0.000927644	0.0008726	0	1	0	1	0	1	0	1	0	1	0	1
SERPINA6	0.00139147	0.0013089	0	1	0	1	0	1	0	1	0	1	0	1
SERPINA7	0.000463822	0.0004363	0	1	0	1	0	1	0	1	0	1	0	1
SERPINB2	0.000927644	0.0008726	0	1	0	1	0	1	0	1	0	1	0	1
SERPINB3	0.000463822	0.0004363	0	1	0	1	0	1	0	1	0	1	0	1
SERPINB6	0.000463822	0.0004363	0	1	0	1	0	1	0	1	0	1	0	1
SERPINB9	0.000463822	0.0004363	0	1	0	1	0	1	0	1	0	1	0	1
SERPINC1	0.00510204	0.0047993	0	1	0	1	0	1	0	1	0	1	0	1
SERPIND1	0.00231911	0.0021815	0	1	0	1	0	1	0	1	0	1	0	1
SERPINF1	0.000463822	0.0004363	0	1	0	1	0	1	0	1	0	1	0	1
SERPINF2	0.000927644	0.0008726	0	1	0	1	0	1	0	1	0	1	0	1
SERPING1	0.000927644	0.0008726	0	1	0	1	0	1	0	1	0	1	0	1
SF3A2	0.000463822	0.0004363	0	1	0	1	0	1	0	1	0	1	0	1
SFP	0.000463822	0.0004363	0	1	0	1	0	1	0	1	0	1	0	1
SFPQ	0.000463822	0.0004363	0	1	0	1	0	1	0	1	0	1	0	1
SFRP1	0	0.0013089	0	1	0	1	0	1	0	1	0	1	0	1
SFRP4	0.000927644	0.0008726	0	1	0	1	0	1	0	1	0	1	0	1
SFTPD	0.000463822	0.0004363	0	1	0	1	0	1	0	1	0	1	0	1
SGK1	0.000463822	0.0026178	0	1	0	1	0	1	0	1	0	1	0	1
SGK3	0.000463822	0.0039267	0	1	0.0217391	0.23558	0	1	0	1	0	1	0	1
SGPL1	0.000463822	0.0004363	0	1	0	1	0	1	0	1	0	1	0	1
SH2B3	0.000463822	0.0004363	0	1	0	1	0	1	0	1	0	1	0	1
SHMT1	0.000927644	0.0008726	0	1	0	1	0	1	0	1	0	1	0	1
SHMT2	0.000927644	0.0008726	0	1	0	1	0	1	0	1	0	1	0	1
SHP	0.000463822	0.0004363	0	1	0	1	0	1	0	1	0	1	0	1
SIGA1	0.000463822	0.0004363	0	1	0	1	0	1	0	1	0	1	0	1
SIGLEC1	0.000463822	0.0004363	0	1	0	1	0	1	0	1	0	1	0	1
SIK1	0.000927644	0.0021815	0	1	0	1	0	1	0	1	0	1	0	1
SIK2	0.000463822	0.0026178	0	1	0	1	0	1	0	1	0	1	0	1
SIK3	0.000463822	0.0034904	0	1	0	1	0	1	0	1	0	1	0	1
SIRT2	0	0.0052356	0	1	0	1	0	1	0	1	0	1	0	1
SIRT5	0.000927644	0.0008726	0	1	0	1	0	1	0	1	0	1	0	1
SIVA1	0.000927644	0.0008726	0	1	0	1	0	1	0	1	0	1	0	1
SLAMF7	0.000463822	0.0004363	0	1	0	1	0	1	0	1	0	1	0	1
SLC10A1	0	0.0056719	0	1	0	1	0	1	0	1	0	1	0	1
SLC10A2	0	0.0030541	0	1	0	1	0	1	0	1	0	1	0	1
SLC11A2	0	0.0013089	0	1	0	1	0	1	0	1	0	1	0	1
SLC12A1	0.00463822	0.004363	0	1	0	1	0	1	0	1	0	1	0	1
SLC12A2	0.00139147	0.0013089	0	1	0	1	0	1	0	1	0	1	0	1
SLC12A3	0.00463822	0.004363	0	1	0	1	0	1	0	1	0	1	0	1
SLC12A4	0.000927644	0.0008726	0	1	0	1	0	1	0	1	0	1	0	1
SLC12A6	0.000463822	0.0004363	0	1	0	1	0	1	0	1	0	1	0	1
SLC12A7	0.000463822	0.0004363	0	1	0	1	0	1	0	1	0	1	0	1
SLC13A1	0.000927644	0.0008726	0	1	0	1	0	1	0	1	0	1	0	1
SLC13A2	0.000927644	0.0008726	0	1	0	1	0	1	0	1	0	1	0	1
SLC13A3	0.000927644	0.0008726	0	1	0	1	0	1	0	1	0	1	0	1
SLC15A2	0.00185529	0.0017452	0	1	0	1	0	1	0	1	0	1	0	1
SLC16A1	0.000927644	0.0017452	0	1	0	1	0	1	0	1	0	1	0	1
SLC16A2	0.000463822	0.0004363	0	1	0	1	0	1	0	1	0	1	0	1
SLC16A3	0.000463822	0.0004363	0	1	0	1	0	1	0	1	0	1	0	1
SLC16A4	0.000463822	0.0004363	0	1	0	1	0	1	0	1	0	1	0	1
SLC16A5	0.000463822	0.0004363	0	1	0	1	0	1	0	1	0	1	0	1
SLC16A6	0.000463822	0.0004363	0	1	0	1	0	1	0	1	0	1	0	1
SLC16A7	0.000463822	0.0004363	0	1	0	1	0	1	0	1	0	1	0	1
SLC16A8	0.000463822	0.0004363	0	1	0	1	0	1	0	1	0	1	0	1
SLC18A1	0.00139147	0.0013089	0	1	0	1	0	1	0	1	0	1	0	1
SLC19A2	0.000463822	0.0004363	0	1	0	1	0	1	0	1	0	1	0	1
SLC19A3	0.000463822	0.0004363	0	1	0	1	0	1	0	1	0	1	0	1
SLC1A4	0.000463822	0.0004363	0	1	0	1	0	1	0	1	0	1	0	1
SLC1A5	0.000927644	0.0008726	0	1	0	1	0	1	0	1	0	1	0	1
SLC1A6	0.000463822	0.0004363	0	1	0	1	0	1	0	1	0	1	0	1
SLC1A7	0.000463822	0.0004363	0	1	0	1	0	1	0	1	0	1	0	1
SLC22A11	0.00185529	0.0017452	0	1	0	1	0	1	0	1	0	1	0	1
SLC22A4	0.000463822	0.0004363	0	1	0	1	0	1	0	1	0	1	0	1
SLC22A5	0.000463822	0.0004363	0	1	0	1	0	1	0	1	0	1	0	1
SLC22A7	0.000463822	0.0004363	0	1	0	1	0	1	0	1	0	1	0	1
SLC22A8	0.00231911	0.0021815	0	1	0	1	0	1	0	1	0	1	0	1
SLC23A1	0.000927644	0.0008726	0	1	0	1	0	1	0	1	0	1	0	1
SLC25A10	0.000927644	0.0008726	0	1	0	1	0	1	0	1	0	1	0	1
SLC25A12	0.000927644	0.0008726	0	1	0	1	0	1	0	1	0	1	0	1
SLC25A13	0.000927644	0.0008726	0	1	0	1	0	1	0	1	0	1	0	1
SLC25A15	0.000927644	0.0008726	0	1	0	1	0	1	0	1	0	1	0	1
SLC25A18	0.000463822	0.0004363	0	1	0	1	0	1	0	1	0	1	0	1
SLC25A2	0.000927644	0.0008726	0	1	0	1	0	1	0	1	0	1	0	1
SLC25A20	0.000463822	0.0004363	0	1	0	1	0	1	0	1	0	1	0	1
SLC25A22	0.000463822	0.0004363	0	1	0	1	0	1	0	1	0	1	0	1
SLC25A29	0.000463822	0.0004363	0	1	0	1	0	1	0	1	0	1	0	1
SLC25A4	0.000927644	0.0008726	0	1	0	1	0	1	0	1	0	1	0	1
SLC25A5	0.000463822	0.0004363	0	1	0	1	0	1	0	1	0	1	0	1
SLC25A6	0.000463822	0.0004363	0	1	0	1	0	1	0	1	0	1	0	1
SLC27A4	0	0.0021815	0	1	0	1	0	1	0	1	0	1	0	1
SLC29A1	0.00139147	0.0074171	0	1	0	1	0	1	0	1	0	1	0	1
SLC29A2	0.000463822	0.0004363	0	1	0	1	0	1	0	1	0	1	0	1
SLC2A2	0.000463822	0.0004363	0	1	0	1	0	1	0	1	0	1	0	1
SLC32A1	0.000463822	0.0004363	0	1	0	1	0	1	0	1	0	1	0	1
SLC36A1	0.000927644	0.0008726	0	1	0	1	0	1	0	1	0	1	0	1
SLC38A3	0.000927644	0.0008726	0	1	0	1	0	1	0	1	0	1	0	1
SLC3A1	0.000463822	0.0004363	0	1	0	1	0	1	0	1	0	1	0	1
SLC52A2	0.000463822	0.0004363	0	1	0	1	0	1	0	1	0	1	0	1
SLC5A1	0.000463822	0.013089	0	1	0	1	0	1	0	1	0	1	0	1
SLC5A4	0	0.0078534	0	1	0	1	0	1	0	1	0	1	0	1
SLC5A5	0.000463822	0.0004363	0	1	0	1	0	1	0	1	0	1	0	1
SLC5A6	0.00139147	0.0013089	0	1	0	1	0	1	0	1	0	1	0	1
SLC5A7	0	0.0021815	0	1	0	1	0	1	0	1	0	1	0	1
SLC6A14	0.000463822	0.0004363	0	1	0	1	0	1	0	1	0	1	0	1
SLC6A7	0.000463822	0.0004363	0	1	0	1	0	1	0	1	0	1	0	1
SLC6A8	0.000463822	0.0004363	0	1	0	1	0	1	0	1	0	1	0	1
SLC7A1	0.00185529	0.0017452	0	1	0	1	0	1	0	1	0	1	0	1
SLC7A11	0.00278293	0.0026178	0	1	0	1	0	1	0	1	0	1	0	1
SLC7A2	0.00139147	0.0013089	0	1	0	1	0	1	0	1	0	1	0	1
SLC7A3	0.00231911	0.0021815	0	1	0	1	0	1	0	1	0	1	0	1
SLC7A4	0.00185529	0.0047993	0	1	0	1	0	1	0	1	0	1	0	1
SLC7A7	0.000463822	0.0004363	0	1	0	1	0	1	0	1	0	1	0	1
SLC7A8	0.000927644	0.0008726	0	1	0	1	0	1	0	1	0	1	0	1
SLC7A9	0.000463822	0.0004363	0	1	0	1	0	1	0	1	0	1	0	1
SLC8A1	0.000927644	0.0008726	0	1	0	1	0	1	0	1	0	1	0	1
SLCO1A2	0.000463822	0.0004363	0	1	0	1	0	1	0	1	0	1	0	1
SLCO2B1	0.000927644	0.0008726	0	1	0	1	0	1	0	1	0	1	0	1
SLK	0.000463822	0.0030541	0	1	0	1	0	1	0	1	0	1	0	1
SMARCA5	0.000463822	0.0004363	0	1	0	1	0	1	0	1	0	1	0	1
SMN1	0.000463822	0.0004363	0	1	0	1	0	1	0	1	0	1	0	1
SMO	0.00185529	0.0069808	0	1	0.0217391	0.37579	0	1	0	1	0	1	0	1
SMOX	0.000463822	0.0004363	0	1	0	1	0	1	0	1	0	1	0	1
SMPD1	0.00139147	0.0013089	0	1	0.0217391	0.09405	0	1	0	1	0.0227273	0.09718	0	1
SMPD2	0	0.0008726	0	1	0	1	0	1	0	1	0	1	0	1
SMPD3	0.000463822	0.0004363	0	1	0	1	0	1	0	1	0	1	0	1
SMPD4	0.000463822	0.0004363	0	1	0	1	0	1	0	1	0	1	0	1
SMS	0.000463822	0.0004363	0	1	0	1	0	1	0	1	0	1	0	1
SNAP25	0.000463822	0.0004363	0	1	0	1	0	1	0	1	0	1	0	1
SNCA	0.000927644	0.0008726	0	1	0	1	0	1	0	1	0	1	0	1
SNRK	0.000463822	0.0030541	0	1	0.0217391	0.18269	0	1	0	1	0	1	0	1
SOAT2	0.000463822	0.0065445	0	1	0	1	0	1	0	1	0	1	0	1
SOD1	0.00231911	0.0021815	0	1	0	1	0	1	0	1	0	1	0	1
SORD	0.000463822	0.0008726	0	1	0	1	0	1	0	1	0	1	0	1
SOXA	0.000927644	0.0008726	0	1	0	1	0	1	0	1	0	1	0	1
SPARC	0.000927644	0.0008726	0	1	0	1	0	1	0	1	0	1	0	1
SPOII	0.000927644	0.0008726	0	1	0	1	0	1	0	1	0	1	0	1
SPTBN1	0.000463822	0.0004363	0	1	0	1	0	1	0	1	0	1	0	1
SPTLC1	0.000927644	0.0008726	0	1	0	1	0	1	0	1	0	1	0	1
SPTLC2	0.000927644	0.0008726	0	1	0	1	0	1	0	1	0	1	0	1
SPTLC3	0.000463822	0.0004363	0	1	0	1	0	1	0	1	0	1	0	1
SRD5A3	0.000463822	0.0004363	0	1	0	1	0	1	0	1	0	1	0	1
SREBF1	0.00139147	0.0013089	0	1	0	1	0	1	0	1	0	1	0	1
SREBF2	0	0.0013089	0	1	0	1	0	1	0	1	0	1	0	1
SRI	0.000927644	0.0008726	0	1	0	1	0	1	0	1	0	1	0	1
SRM	0	0.0039267	0	1	0	1	0	1	0	1	0	1	0	1
SRMS	0.000463822	0.0030541	0	1	0	1	0	1	0	1	0	1	0	1
SRPK1	0	0.0021815	0	1	0	1	0	1	0	1	0	1	0	1
SRPK2	0.000463822	0.0030541	0	1	0.0217391	0.18056	0	1	0	1	0	1	0	1
SRPK3	0	0.0039267	0	1	0.0217391	0.26041	0	1	0	1	0	1	0	1
SRR	0.000927644	0.0008726	0	1	0	1	0	1	0	1	0	1	0	1
SRSF1	0.000463822	0.0004363	0	1	0	1	0	1	0	1	0	1	0	1
SST	0.000463822	0.0004363	0	1	0	1	0	1	0	1	0	1	0	1
ST14	0.000463822	0.0017452	0	1	0	1	0	1	0	1	0	1	0	1
STAB2	0.000463822	0.0004363	0	1	0	1	0	1	0	1	0	1	0	1
STAT3	0	0.0161431	0	1	0	1	0	1	0	1	0	1	0	1
STAT5B	0.000463822	0.0004363	0	1	0	1	0	1	0	1	0	1	0	1
STAT6	0	0.0021815	0	1	0	1	0	1	0	1	0	1	0	1
STIP1	0.000463822	0.0004363	0	1	0	1	0	1	0	1	0	1	0	1
STK10	0.000463822	0.0039267	0	1	0	1	0	1	0	1	0	1	0	1
STK11	0	0.0039267	0	1	0.0217391	0.25904	0	1	0	1	0	1	0	1
STK16	0.000463822	0.0030541	0	1	0	1	0	1	0	1	0	1	0	1
STK17A	0.000463822	0.0056719	0	1	0.0217391	0.33256	0	1	0	1	0	1	0	1
STK17B	0.000927644	0.0061082	0	1	0.0217391	0.33135	0	1	0	1	0	1	0	1
STK24	0.000463822	0.0039267	0	1	0.0217391	0.23533	0	1	0	1	0	1	0	1
STK25	0	0.0034904	0	1	0.0217391	0.23535	0	1	0	1	0	1	0	1
STK26	0.000463822	0.0004363	0	1	0	1	0	1	0	1	0	1	0	1
STK3	0.000463822	0.0047993	0	1	0.0217391	0.28451	0	1	0	1	0	1	0	1
STK32A	0.000463822	0.0013089	0	1	0	1	0	1	0	1	0	1	0	1
STK32B	0	0.0004363	0	1	0	1	0	1	0	1	0	1	0	1
STK33	0.000463822	0.0052356	0	1	0.0217391	0.30765	0	1	0	1	0	1	0	1
STK36	0.000463822	0.0030541	0	1	0	1	0	1	0	1	0	1	0	1
STK38L	0.000463822	0.0026178	0	1	0.0217391	0.15424	0	1	0	1	0	1	0	1
STK4	0	0.004363	0	1	0.0217391	0.28469	0	1	0	1	0	1	0	1
STMN4	0.000463822	0.0004363	0	1	0	1	0	1	0	1	0	1	0	1
STX2EB	0.000463822	0.0004363	0	1	0	1	0	1	0	1	0	1	0	1
STXB	0.000463822	0.0004363	0	1	0	1	0	1	0	1	0	1	0	1
SUCLA2	0.000927644	0.0008726	0	1	0	1	0	1	0	1	0	1	0	1
SUCLG1	0.000927644	0.0008726	0	1	0	1	0	1	0	1	0	1	0	1
SUCLG2	0.000927644	0.0008726	0	1	0	1	0	1	0	1	0	1	0	1
SUCNR1	0.000927644	0.0008726	0	1	0	1	0	1	0	1	0	1	0	1
SUFS	0.000463822	0.0004363	0	1	0	1	0	1	0	1	0	1	0	1
SULT2A1	0.000927644	0.0008726	0	1	0	1	0	1	0	1	0	1	0	1
SULT2B1	0.000927644	0.0008726	0	1	0	1	0	1	0	1	0	1	0	1
SYT2	0.000463822	0.0004363	0	1	0	1	0	1	0	1	0	1	0	1
SYTL4	0.00185529	0.0017452	0	1	0	1	0	1	0	1	0	1	0	1
TAB1	0.000463822	0.0026178	0	1	0	1	0	1	0	1	0	1	0	1
TAC3	0.000463822	0.0004363	0	1	0	1	0	1	0	1	0	1	0	1
TAOK1	0.000463822	0.0021815	0	1	0	1	0	1	0	1	0	1	0	1
TAOK2	0.000463822	0.0021815	0	1	0	1	0	1	0	1	0	1	0	1
TAOK3	0.000463822	0.0017452	0	1	0	1	0	1	0	1	0	1	0	1
TAR	0.000463822	0.0004363	0	1	0	1	0	1	0	1	0	1	0	1
TARS	0.000463822	0.0004363	0	1	0	1	0	1	0	1	0	1	0	1
TARS2	0.000463822	0.0004363	0	1	0	1	0	1	0	1	0	1	0	1
TAS1R2	0.000927644	0.0008726	0	1	0	1	0	1	0	1	0	1	0	1
TAS1R3	0.000463822	0.0004363	0	1	0	1	0	1	0	1	0	1	0	1
TAS2R16	0.000463822	0.0004363	0	1	0	1	0	1	0	1	0	1	0	1
TAT	0.00185529	0.0017452	0	1	0	1	0	1	0	1	0	1	0	1
TAUD	0.000463822	0.0004363	0	1	0	1	0	1	0	1	0	1	0	1
TBK1	0.000463822	0.0026178	0	1	0	1	0	1	0	1	0	1	0	1
TCN1	0.000463822	0.0004363	0	1	0	1	0	1	0	1	0	1	0	1
TCP14	0.000463822	0.0004363	0	1	0	1	0	1	0	1	0	1	0	1
TDO2	0	0.0017452	0	1	0	1	0	1	0	1	0	1	0	1
TEC	0.000463822	0.0030541	0	1	0	1	0	1	0	1	0	1	0	1
TEK	0.00231911	0.0091623	0	1	0	1	0	1	0	1	0	1	0	1
TESA	0.000463822	0.0004363	0	1	0	1	0	1	0	1	0	1	0	1
TESK1	0.000463822	0.0026178	0	1	0	1	0	1	0	1	0	1	0	1
TESMIN	0.000463822	0.0004363	0	1	0	1	0	1	0	1	0	1	0	1
TETX	0.00139147	0.0013089	0	1	0	1	0	1	0	1	0	1	0	1
TF	0.0041744	0.0039267	0	1	0	1	0	1	0	1	0	1	0	1
TFF1	0.000463822	0.0004363	0	1	0	1	0	1	0	1	0	1	0	1
TFF2	0.000463822	0.0004363	0	1	0	1	0	1	0	1	0	1	0	1
TFPI	0.000927644	0.0008726	0	1	0	1	0	1	0	1	0	1	0	1
TFRC	0.00139147	0.0013089	0	1	0	1	0	1	0	1	0	1	0	1
TGM2	0.000463822	0.0017452	0	1	0	1	0	1	0	1	0	1	0	1
THBD	0.000927644	0.0008726	0	1	0	1	0	1	0	1	0	1	0	1
THIO	0.000927644	0.0008726	0	1	0	1	0	1	0	1	0	1	0	1
THNSL1	0.000927644	0.0008726	0	1	0	1	0	1	0	1	0	1	0	1
THYA	0	0.0026178	0	1	0	1	0	1	0	1	0	1	0	1
THYX	0.000463822	0.0004363	0	1	0	1	0	1	0	1	0	1	0	1
TIE1	0.000463822	0.0030541	0	1	0	1	0	1	0	1	0	1	0	1
TIM10	0	0.0034904	0	1	0	1	0	1	0	1	0	1	0	1
TIM23	0	0.0069808	0	1	0	1	0	1	0	1	0	1	0	1
TIMP3	0.000463822	0.0004363	0	1	0	1	0	1	0	1	0	1	0	1
TK1	0	0.0065445	0	1	0	1	0	1	0	1	0	1	0	1
TK2	0.000463822	0.0039267	0	1	0	1	0	1	0	1	0	1	0	1
TKT	0.000463822	0.0008726	0	1	0	1	0	1	0	1	0	1	0	1
TKTA	0.000463822	0.0004363	0	1	0	1	0	1	0	1	0	1	0	1
TLH6	0.000463822	0.0004363	0	1	0	1	0	1	0	1	0	1	0	1
TLK1	0.000463822	0.0061082	0	1	0.0217391	0.35407	0	1	0	1	0	1	0	1
TLK2	0.000463822	0.0039267	0	1	0.0217391	0.23535	0	1	0	1	0	1	0	1
TLR4	0.00185529	0.0017452	0	1	0	1	0	1	0	1	0	1	0	1
TLR8	0.000463822	0.0004363	0	1	0	1	0	1	0	1	0	1	0	1
TMD	0.000463822	0.0004363	0	1	0	1	0	1	0	1	0	1	0	1
TMK	0.000927644	0.0008726	0	1	0	1	0	1	0	1	0	1	0	1
TMLHE	0.00185529	0.0017452	0	1	0	1	0	1	0	1	0	1	0	1
TMPRSS11D	0	0.0026178	0	1	0	1	0	1	0	1	0	1	0	1
TNFAIP6	0.000463822	0.0004363	0	1	0	1	0	1	0	1	0	1	0	1
TNFRSF1A	0.000463822	0.0052356	0	1	0	1	0	1	0	1	0	1	0	1
TNFRSF1B	0.000927644	0.0008726	0	1	0	1	0	1	0	1	0	1	0	1
TNFRSF8	0.000463822	0.0004363	0	1	0	1	0	1	0	1	0	1	0	1
TNFSF11	0.00139147	0.0013089	0	1	0	1	0	1	0	1	0	1	0	1
TNFSF13B	0.000927644	0.0008726	0	1	0	1	0	1	0	1	0	1	0	1
TNIK	0.000463822	0.0047993	0	1	0.0217391	0.28451	0	1	0	1	0	1	0	1
TNK1	0.000463822	0.0030541	0	1	0	1	0	1	0	1	0	1	0	1
TNK2	0.000927644	0.0021815	0	1	0	1	0	1	0	1	0	1	0	1
TNKS2	0	0.0034904	0	1	0.0217391	0.23524	0	1	0	1	0	1	0	1
TNNC1	0.00278293	0.0056719	0	1	0.0217391	0.18233	0	1	0	1	0.0227273	0.12649	0	1
TNNC2	0.00139147	0.0013089	0	1	0	1	0	1	0	1	0	1	0	1
TNNI3	0	0.0030541	0	1	0	1	0	1	0	1	0	1	0	1
TNNI3K	0.000463822	0.0030541	0	1	0	1	0	1	0	1	0	1	0	1
TNNT2	0	0.0030541	0	1	0	1	0	1	0	1	0	1	0	1
TONB	0.000927644	0.0008726	0	1	0	1	0	1	0	1	0	1	0	1
TOP1MT	0.000927644	0.0008726	0	1	0	1	0	1	0	1	0	1	0	1
TOPA	0.000927644	0.0008726	0	1	0	1	0	1	0	1	0	1	0	1
TOXB	0.000463822	0.0004363	0	1	0	1	0	1	0	1	0	1	0	1
TP73	0.000927644	0.0008726	0	1	0	1	0	1	0	1	0	1	0	1
TPH2	0.000463822	0.0004363	0	1	0	1	0	1	0	1	0	1	0	1
TPI1	0.000927644	0.0008726	0	1	0	1	0	1	0	1	0	1	0	1
TPK1	0.000463822	0.0004363	0	1	0	1	0	1	0	1	0	1	0	1
TPO	0.00278293	0.0026178	0	1	0	1	0	1	0	1	0	1	0	1
TPP2	0	0.0056719	0	1	0	1	0	1	0	1	0	1	0	1
TPR	0.000927644	0.0008726	0	1	0	1	0	1	0	1	0	1	0	1
TPSAB1	0	0.0082897	0	1	0	1	0	1	0	1	0	1	0	1
TPSD1	0	0.0065445	0	1	0	1	0	1	0	1	0	1	0	1
TPSG1	0	0.0065445	0	1	0	1	0	1	0	1	0	1	0	1
TPT1	0.000927644	0.0008726	0	1	0	1	0	1	0	1	0	1	0	1
TPX2	0	0.0008726	0	1	0	1	0	1	0	1	0	1	0	1
TRAPPC3	0.000927644	0.0008726	0	1	0	1	0	1	0	1	0	1	0	1
TRDMT1	0.000927644	0.0008726	0	1	0	1	0	1	0	1	0	1	0	1
TREM1	0.000463822	0.0004363	0	1	0	1	0	1	0	1	0	1	0	1
TREZ	0.000927644	0.0008726	0	1	0	1	0	1	0	1	0	1	0	1
TRHR	0.000463822	0.008726	0	1	0	1	0	1	0	1	0	1	0	1
TRM1	0.000463822	0.0004363	0	1	0	1	0	1	0	1	0	1	0	1
TRM2	0.000463822	0.0004363	0	1	0	1	0	1	0	1	0	1	0	1
TRM3	0.000463822	0.0004363	0	1	0	1	0	1	0	1	0	1	0	1
TRPA	0.000463822	0.0004363	0	1	0	1	0	1	0	1	0	1	0	1
TRPN1	0	0.0039267	0	1	0	1	0	1	0	1	0	1	0	1
TRPS	0.000927644	0.0008726	0	1	0	1	0	1	0	1	0	1	0	1
TRPS2	0.000463822	0.0004363	0	1	0	1	0	1	0	1	0	1	0	1
TRPV3	0.00231911	0.0021815	0	1	0	1	0	1	0	1	0	1	0	1
TRXB	0.000927644	0.0008726	0	1	0	1	0	1	0	1	0	1	0	1
TRXR2	0	0.0017452	0	1	0	1	0	1	0	1	0	1	0	1
TSHR	0.000927644	0.0008726	0	1	0	1	0	1	0	1	0	1	0	1
TSSK1B	0.000463822	0.0026178	0	1	0	1	0	1	0	1	0	1	0	1
TSTA3	0.000463822	0.0004363	0	1	0	1	0	1	0	1	0	1	0	1
TSX	0.000927644	0.0008726	0	1	0	1	0	1	0	1	0	1	0	1
TTGR	0.000927644	0.0008726	0	1	0	1	0	1	0	1	0	1	0	1
TTK	0.000463822	0.0017452	0	1	0	1	0	1	0	1	0	1	0	1
TTLL3	0.000463822	0.0004363	0	1	0	1	0	1	0	1	0	1	0	1
TUB1	0.000463822	0.0004363	0	1	0	1	0	1	0	1	0	1	0	1
TUB2	0.000463822	0.0004363	0	1	0	1	0	1	0	1	0	1	0	1
TUBD1	0.000463822	0.0004363	0	1	0	1	0	1	0	1	0	1	0	1
TUBE1	0.000463822	0.0004363	0	1	0	1	0	1	0	1	0	1	0	1
TUBG1	0.000463822	0.0004363	0	1	0	1	0	1	0	1	0	1	0	1
TUFM	0.000927644	0.0008726	0	1	0	1	0	1	0	1	0	1	0	1
TVAI	0.000463822	0.0004363	0	1	0	1	0	1	0	1	0	1	0	1
TVAII	0.000927644	0.0008726	0	1	0	1	0	1	0	1	0	1	0	1
TXK	0.000463822	0.0034904	0	1	0	1	0	1	0	1	0	1	0	1
TXNDC12	0.000463822	0.0004363	0	1	0	1	0	1	0	1	0	1	0	1
TXNRD1	0.00139147	0.0034904	0	1	0	1	0	1	0	1	0	1	0	1
TXNRD2	0	0.0021815	0	1	0	1	0	1	0	1	0	1	0	1
TXNRD3	0	0.0013089	0	1	0	1	0	1	0	1	0	1	0	1
TYK2	0.000927644	0.0021815	0	1	0	1	0	1	0	1	0	1	0	1
TYMP	0.000463822	0.004363	0	1	0	1	0	1	0	1	0	1	0	1
TYNA	0.000927644	0.0008726	0	1	0	1	0	1	0	1	0	1	0	1
TYRB	0.000927644	0.0008726	0	1	0	1	0	1	0	1	0	1	0	1
TYRO3	0.000463822	0.004363	0	1	0.0217391	0.26068	0	1	0	1	0	1	0	1
UAO	0.000463822	0.0004363	0	1	0	1	0	1	0	1	0	1	0	1
UBA1	0.000463822	0.0004363	0	1	0	1	0	1	0	1	0	1	0	1
UBA2	0	0.0021815	0	1	0	1	0	1	0	1	0	1	0	1
UBE2I	0	0.0004363	0	1	0	1	0	1	0	1	0	1	0	1
UBIC	0.000463822	0.0004363	0	1	0	1	0	1	0	1	0	1	0	1
UCHL1	0	0.0039267	0	1	0	1	0	1	0	1	0	1	0	1
UCK2	0.000463822	0.0004363	0	1	0	1	0	1	0	1	0	1	0	1
UCKL1	0.000463822	0.0004363	0	1	0	1	0	1	0	1	0	1	0	1
UDG	0.000463822	0.0004363	0	1	0	1	0	1	0	1	0	1	0	1
UDP	0.000463822	0.0004363	0	1	0	1	0	1	0	1	0	1	0	1
UGDH	0.000927644	0.0008726	0	1	0	1	0	1	0	1	0	1	0	1
UGT1A1	0.000463822	0.0004363	0	1	0	1	0	1	0	1	0	1	0	1
UGT1A9	0.00139147	0.0013089	0	1	0	1	0	1	0	1	0	1	0	1
UGT3A1	0.000463822	0.0004363	0	1	0	1	0	1	0	1	0	1	0	1
UL122	0.000463822	0.0004363	0	1	0	1	0	1	0	1	0	1	0	1
UL54	0.000927644	0.0008726	0	1	0	1	0	1	0	1	0	1	0	1
ULK2	0.000463822	0.0034904	0	1	0.0217391	0.20906	0	1	0	1	0	1	0	1
UNC-29	0.000463822	0.0004363	0	1	0	1	0	1	0	1	0	1	0	1
UNC-38	0.000463822	0.0004363	0	1	0	1	0	1	0	1	0	1	0	1
UNC-63	0.000463822	0.0004363	0	1	0	1	0	1	0	1	0	1	0	1
UNG	0.000463822	0.0004363	0	1	0	1	0	1	0	1	0	1	0	1
UPP1	0.000463822	0.0039267	0	1	0	1	0	1	0	1	0	1	0	1
UPP2	0.000463822	0.0030541	0	1	0	1	0	1	0	1	0	1	0	1
UQCR10	0.000463822	0.0004363	0	1	0	1	0	1	0	1	0	1	0	1
UQCR11	0.000463822	0.0004363	0	1	0	1	0	1	0	1	0	1	0	1
UQCRB	0.000463822	0.0004363	0	1	0	1	0	1	0	1	0	1	0	1
UQCRC1	0.000463822	0.0004363	0	1	0	1	0	1	0	1	0	1	0	1
UQCRC2	0.000463822	0.0004363	0	1	0	1	0	1	0	1	0	1	0	1
UQCRFS1	0.000463822	0.0004363	0	1	0	1	0	1	0	1	0	1	0	1
UQCRH	0.000463822	0.0004363	0	1	0	1	0	1	0	1	0	1	0	1
UQCRQ	0.000463822	0.0004363	0	1	0	1	0	1	0	1	0	1	0	1
UREB	0.000927644	0.0008726	0	1	0	1	0	1	0	1	0	1	0	1
UREC	0.000463822	0.0004363	0	1	0	1	0	1	0	1	0	1	0	1
UTRN	0.000927644	0.0008726	0	1	0	1	0	1	0	1	0	1	0	1
VAMP1	0.000463822	0.0004363	0	1	0	1	0	1	0	1	0	1	0	1
VAMP2	0.000463822	0.0004363	0	1	0	1	0	1	0	1	0	1	0	1
VARS	0.000463822	0.0004363	0	1	0	1	0	1	0	1	0	1	0	1
VATD	0.000927644	0.0008726	0	1	0	1	0	1	0	1	0	1	0	1
VCAM1	0.00139147	0.0069808	0	1	0	1	0	1	0	1	0	1	0	1
VCAN	0.000463822	0.0004363	0	1	0	1	0	1	0	1	0	1	0	1
VDAC1	0.000927644	0.0008726	0	1	0	1	0	1	0	1	0	1	0	1
VDAC2	0.000463822	0.0004363	0	1	0	1	0	1	0	1	0	1	0	1
VDAC3	0.000463822	0.0004363	0	1	0	1	0	1	0	1	0	1	0	1
VEGFA	0.00556586	0.0052356	0	1	0	1	0	1	0	1	0	1	0	1
VEGFB	0.000463822	0.0004363	0	1	0	1	0	1	0	1	0	1	0	1
VIPR1	0	0.0008726	0	1	0	1	0	1	0	1	0	1	0	1
VKORC1	0.00278293	0.0026178	0	1	0	1	0	1	0	1	0	1	0	1
VKORC1L1	0.000463822	0.0004363	0	1	0	1	0	1	0	1	0	1	0	1
VLDLR	0.000463822	0.0004363	0	1	0	1	0	1	0	1	0	1	0	1
VRK2	0	0.0030541	0	1	0	1	0	1	0	1	0	1	0	1
VTN	0.00185529	0.0017452	0	1	0	1	0	1	0	1	0	1	0	1
VWF	0.000927644	0.0008726	0	1	0	1	0	1	0	1	0	1	0	1
WARS	0.000463822	0.0004363	0	1	0	1	0	1	0	1	0	1	0	1
WARS2	0.000463822	0.0004363	0	1	0	1	0	1	0	1	0	1	0	1
WDR5	0	0.0017452	0	1	0	1	0	1	0	1	0	1	0	1
WEE2	0	0.0008726	0	1	0	1	0	1	0	1	0	1	0	1
WNT2	0	0.0013089	0	1	0	1	0	1	0	1	0	1	0	1
WNT3	0	0.0008726	0	1	0	1	0	1	0	1	0	1	0	1
XAPA	0.000927644	0.0008726	0	1	0	1	0	1	0	1	0	1	0	1
XDH	0.00185529	0.0117801	0	1	0	1	0	1	0	1	0	1	0	1
XECC	0.000463822	0.0004363	0	1	0	1	0	1	0	1	0	1	0	1
XLNA	0.000463822	0.0004363	0	1	0	1	0	1	0	1	0	1	0	1
XPNPEP1	0	0.0056719	0	1	0	1	0	1	0	1	0	1	0	1
XPNPEP2	0	0.0056719	0	1	0	1	0	1	0	1	0	1	0	1
XYLA	0.00231911	0.0021815	0	1	0	1	0	1	0	1	0	1	0	1
XYNA	0.000463822	0.0004363	0	1	0	1	0	1	0	1	0	1	0	1
XYNY	0.000463822	0.0004363	0	1	0	1	0	1	0	1	0	1	0	1
XYNZ	0.000463822	0.0004363	0	1	0	1	0	1	0	1	0	1	0	1
YARS2	0.000463822	0.0004363	0	1	0	1	0	1	0	1	0	1	0	1
YCDX	0.000927644	0.0008726	0	1	0	1	0	1	0	1	0	1	0	1
YDBK	0.000463822	0.0004363	0	1	0	1	0	1	0	1	0	1	0	1
YES1	0.000927644	0.0039267	0	1	0	1	0	1	0	1	0	1	0	1
YFIH	0.000463822	0.0004363	0	1	0	1	0	1	0	1	0	1	0	1
YVBK	0.000463822	0.0004363	0	1	0	1	0	1	0	1	0	1	0	1
YVYI	0.000927644	0.0008726	0	1	0	1	0	1	0	1	0	1	0	1
YWHAB	0.000463822	0.0004363	0	1	0	1	0	1	0	1	0	1	0	1
ZAP70	0.000463822	0.0008726	0	1	0	1	0	1	0	1	0	1	0	1

### Sheet: Supplementary Table 7
gene_mech	observed_prop_qc_pp	p_value_qc_pp	observed_prop_ap	p_value_ap
9_downregulator	0	1	0	1
A2M_downregulator	0	1	0	1
AAAR_downregulator	0	1	0	1
AADAT_upregulator	0	1	0	1
AAK1_downregulator	0	1	0	1
AARS_downregulator	0	1	0	1
AARS2_downregulator	0	1	0	1
AASS_upregulator	0	1	0	1
ABAT_downregulator	0	1	0	1
ABAT_upregulator	0	1	0	1
ABCA1_downregulator	0	1	0	1
ABCB1_downregulator	0	1	0	1
ABCB1_upregulator	0	1	0	1
ABCB11_downregulator	0	1	0	1
ABCC1_downregulator	0	1	0	1
ABCC2_downregulator	0	1	0	1
ABCC4_downregulator	0	1	0	1
ABCC5_downregulator	0	1	0	1
ABCC6_downregulator	0	1	0	1
ABCC8_downregulator	0	1	0	1
ABCC8_upregulator	0	1	0	1
ABCC9_downregulator	0	1	0	1
ABCC9_upregulator	0	1	0	1
ABCG1_downregulator	0	1	0	1
ABCG2_downregulator	0	1	0	1
ABL1_downregulator	0	1	0	1
ABL1_upregulator	0	1	0	1
ABL2_downregulator	0	1	0	1
ACAA1_downregulator	0	1	0	1
ACACA_downregulator	0	1	0	1
ACACB_downregulator	0	1	0	1
ACADS_downregulator	0	1	0	1
ACADSB_downregulator	0	1	0	1
ACAN_downregulator	0	1	0	1
ACAT1_downregulator	0	1	0	1
ACE_downregulator	0	1	0	1
ACE2_downregulator	0	1	0	1
ACHE_downregulator	0.0299401	0	0	1
ACHE_upregulator	0	1	0	1
ACP1_downregulator	0	1	0	1
ACRB_downregulator	0	1	0	1
ACSL1_downregulator	0	1	0	1
ACSL3_upregulator	0	1	0	1
ACSL4_downregulator	0	1	0	1
ACSL4_upregulator	0	1	0	1
ACSS1_downregulator	0	1	0	1
ACSS2_downregulator	0	1	0	1
ACTA1_downregulator	0	1	0	1
ACTB_downregulator	0	1	0	1
ACTIII_downregulator	0	1	0	1
ACUC1_downregulator	0	1	0	1
ACVR1_downregulator	0	1	0	1
ACVR1B_downregulator	0	1	0	1
ACVRL1_downregulator	0	1	0	1
ACYP2_downregulator	0	1	0	1
ADA_downregulator	0	1	0	1
ADAM28_downregulator	0	1	0	1
ADCY1_downregulator	0	1	0	1
ADCY2_downregulator	0	1	0	1
ADCY5_downregulator	0	1	0	1
ADGRD1_downregulator	0	1	0	1
ADH1A_downregulator	0	1	0	1
ADH1B_downregulator	0	1	0	1
ADH1B_upregulator	0	1	0	1
ADH1C_downregulator	0	1	0	1
ADH4_downregulator	0	1	0	1
ADH5_downregulator	0	1	0	1
ADH7_downregulator	0	1	0	1
ADK_upregulator	0	1	0	1
ADORA1_downregulator	0	1	0	1
ADORA1_upregulator	0	1	0	1
ADORA2A_downregulator	0	1	0	1
ADORA2A_upregulator	0	1	0	1
ADORA2B_downregulator	0	1	0	1
ADORA2B_upregulator	0	1	0	1
ADORA3_downregulator	0	1	0	1
ADORA3_upregulator	0	1	0	1
ADRA1A_downregulator	0.0598802	0	0.5	0
ADRA1A_upregulator	0.0419162	0	0	1
ADRA1B_downregulator	0.0598802	0	0.386364	0
ADRA1B_upregulator	0.0359281	0	0	1
ADRA1D_downregulator	0.0419162	0	0.159091	0
ADRA1D_upregulator	0.0299401	0	0	1
ADRA2A_downregulator	0.0419162	0	0.340909	0
ADRA2A_upregulator	0.0479042	0	0	1
ADRA2B_downregulator	0.0359281	0	0.227273	0
ADRA2B_upregulator	0.0419162	0	0.0227273	0.03728
ADRA2C_downregulator	0.0359281	0	0.227273	0
ADRA2C_upregulator	0.0419162	0	0.0454545	0.00139
ADRB1_downregulator	0.0299401	0	0	1
ADRB1_upregulator	0.011976	0.00977	0	1
ADRB2_downregulator	0	1	0	1
ADRB2_upregulator	0	1	0	1
ADRB3_downregulator	0	1	0	1
ADRB3_upregulator	0	1	0	1
AFG3L2_downregulator	0	1	0	1
AGLA_downregulator	0	1	0	1
AGTR1_downregulator	0	1	0	1
AGTR1_upregulator	0	1	0	1
AGXT_downregulator	0	1	0	1
AGXT_upregulator	0	1	0	1
AGXT2_downregulator	0	1	0	1
AHR_downregulator	0	1	0	1
AHR_upregulator	0	1	0	1
AKR1A1_downregulator	0	1	0	1
AKR1B1_downregulator	0	1	0	1
AKR1B10_downregulator	0	1	0	1
AKR1C1_downregulator	0	1	0	1
AKR1C2_downregulator	0	1	0	1
AKR1C2_upregulator	0	1	0	1
AKR1C3_downregulator	0	1	0	1
AKR1C3_upregulator	0	1	0	1
AKR1C4_downregulator	0	1	0	1
AKR1D1_downregulator	0	1	0	1
AKT1_downregulator	0	1	0	1
AKT1_upregulator	0	1	0	1
ALAD_upregulator	0	1	0	1
ALB_downregulator	0	1	0	1
ALB_upregulator	0	1	0	1
ALDA_downregulator	0	1	0	1
ALDH18A1_upregulator	0	1	0	1
ALDH1A1_downregulator	0	1	0	1
ALDH1A1_upregulator	0	1	0	1
ALDH1A2_downregulator	0	1	0	1
ALDH1A2_upregulator	0	1	0	1
ALDH1A3_downregulator	0	1	0	1
ALDH1B1_downregulator	0	1	0	1
ALDH2_downregulator	0	1	0	1
ALDH3A1_downregulator	0	1	0	1
ALDH3A2_downregulator	0	1	0	1
ALDH3B1_downregulator	0	1	0	1
ALDH3B2_downregulator	0	1	0	1
ALDH5A1_downregulator	0	1	0	1
ALDH6A1_downregulator	0	1	0	1
ALDH7A1_downregulator	0	1	0	1
ALDH9A1_downregulator	0	1	0	1
ALGD_downregulator	0	1	0	1
ALK_downregulator	0	1	0	1
ALKBH2_downregulator	0	1	0	1
ALKBH3_downregulator	0	1	0	1
ALOX15_downregulator	0	1	0	1
ALOX5_downregulator	0	1	0	1
ALOX5_upregulator	0	1	0	1
ALPG_downregulator	0	1	0	1
ALPG_upregulator	0	1	0	1
ALPL_downregulator	0	1	0	1
ALPP_upregulator	0	1	0	1
ALR_downregulator	0	1	0	1
AMHR2_downregulator	0	1	0	1
AMPC_downregulator	0	1	0	1
AMPC_upregulator	0	1	0	1
AMS_downregulator	0	1	0	1
AMT_upregulator	0	1	0	1
AMY_downregulator	0	1	0	1
AMY1A; AMY1B; AMY1C_downregulator	0	1	0	1
AMY2A_downregulator	0	1	0	1
AMY2B_downregulator	0	1	0	1
AMYA_downregulator	0	1	0	1
AMYE_downregulator	0	1	0	1
AMYM_downregulator	0	1	0	1
AMYP_downregulator	0	1	0	1
ANKK1_downregulator	0	1	0	1
ANO1_downregulator	0	1	0	1
ANPEP_downregulator	0	1	0	1
ANXA1_upregulator	0.011976	0.0102	0	1
ANXA2_upregulator	0	1	0	1
ANXA3_upregulator	0	1	0	1
AOC1_downregulator	0	1	0	1
AOC1_upregulator	0	1	0	1
AOC3_downregulator	0.00598802	0.10209	0	1
APAF1_downregulator	0	1	0	1
APOD_downregulator	0	1	0	1
APP_downregulator	0	1	0	1
APR_downregulator	0	1	0	1
APRT_downregulator	0	1	0	1
AQP1_downregulator	0	1	0	1
AR_downregulator	0	1	0	1
AR_upregulator	0	1	0	1
ARAF_downregulator	0	1	0	1
ARF1_upregulator	0	1	0	1
ARF6_upregulator	0	1	0	1
ARG1_downregulator	0	1	0	1
ARG2_downregulator	0	1	0	1
ARGG_downregulator	0	1	0	1
ARGG_upregulator	0	1	0	1
AROA_downregulator	0	1	0	1
AROC_downregulator	0	1	0	1
ASIC1_downregulator	0	1	0	1
ASIC2_downregulator	0	1	0	1
ASL_downregulator	0	1	0	1
ASMT_downregulator	0	1	0	1
ASNA1_downregulator	0	1	0	1
ASNS_downregulator	0	1	0	1
ASNS_upregulator	0	1	0	1
ASPA_downregulator	0	1	0	1
ASPC_downregulator	0	1	0	1
ASPH_downregulator	0	1	0	1
ASRGL1_downregulator	0	1	0	1
ASS_downregulator	0	1	0	1
ASS1_downregulator	0	1	0	1
ASST_upregulator	0	1	0	1
ASTA_downregulator	0	1	0	1
ATF1_downregulator	0	1	0	1
ATF2_downregulator	0	1	0	1
ATF3_downregulator	0	1	0	1
ATF4_downregulator	0	1	0	1
ATF5_downregulator	0	1	0	1
ATF6_downregulator	0	1	0	1
ATF7_downregulator	0	1	0	1
ATIC_downregulator	0	1	0	1
ATM_downregulator	0	1	0	1
ATOX1_downregulator	0	1	0	1
ATP1A1_downregulator	0	1	0	1
ATP1A2_downregulator	0	1	0	1
ATP1A3_downregulator	0	1	0	1
ATP2C1_downregulator	0	1	0	1
ATP2C1_upregulator	0	1	0	1
ATP4A_downregulator	0	1	0	1
ATP4B_downregulator	0	1	0	1
ATP5F1A_downregulator	0	1	0	1
ATP5F1B_downregulator	0	1	0	1
ATP5F1C_downregulator	0	1	0	1
ATP6V1A_downregulator	0	1	0	1
ATP6V1B2_downregulator	0	1	0	1
ATP6V1C1_downregulator	0	1	0	1
ATPE_downregulator	0	1	0	1
AURKA_downregulator	0	1	0	1
AURKB_downregulator	0	1	0	1
AURKC_downregulator	0	1	0	1
AVPR1A_downregulator	0	1	0	1
AVPR1A_upregulator	0	1	0	1
AVPR1B_downregulator	0	1	0	1
AVPR1B_upregulator	0	1	0	1
AVPR2_downregulator	0	1	0	1
AVPR2_upregulator	0	1	0	1
AXL_downregulator	0	1	0	1
AZIN2_downregulator	0	1	0	1
AZOR_downregulator	0	1	0	1
AZR_downregulator	0	1	0	1
B2M_downregulator	0	1	0	1
B3GAT1_downregulator	0	1	0	1
B4GALT1_upregulator	0	1	0	1
B4GALT2_downregulator	0	1	0	1
B4GALT3_downregulator	0	1	0	1
B4GALT4_downregulator	0	1	0	1
BAAT_downregulator	0	1	0	1
BBOX1_downregulator	0	1	0	1
BCAT1_downregulator	0	1	0	1
BCAT1_upregulator	0	1	0	1
BCAT2_downregulator	0	1	0	1
BCAT2_upregulator	0	1	0	1
BCHE_downregulator	0.0239521	3e-05	0	1
BCHE_upregulator	0	1	0	1
BCL2_downregulator	0	1	0	1
BCL2_upregulator	0	1	0	1
BCR/ABL FUSION_downregulator	0	1	0	1
BCR_downregulator	0	1	0	1
BDH1_downregulator	0	1	0	1
BDKRB1_downregulator	0	1	0	1
BDKRB2_downregulator	0	1	0	1
BDNF_downregulator	0	1	0	1
BECN1_upregulator	0	1	0	1
BFR_upregulator	0	1	0	1
BGL3_downregulator	0	1	0	1
BGLAP_downregulator	0	1	0	1
BGLAP_upregulator	0	1	0	1
BIRC5_downregulator	0	1	0	1
BLA; BLAT-3; BLAT-4; BLAT-5; BLAT-6_downregulator	0	1	0	1
BLA_downregulator	0	1	0	1
BLACTX-M-14_downregulator	0	1	0	1
BLACTX-M-27_downregulator	0	1	0	1
BLACTX-M-9A_downregulator	0	1	0	1
BLASHV_downregulator	0	1	0	1
BLAUOE-1_downregulator	0	1	0	1
BLAZ_downregulator	0	1	0	1
BLK_downregulator	0	1	0	1
BLVRA_downregulator	0	1	0	1
BLVRB_downregulator	0	1	0	1
BMP2K_downregulator	0	1	0	1
BMP4_upregulator	0	1	0	1
BMPR1B_downregulator	0	1	0	1
BMPR2_downregulator	0	1	0	1
BMX_downregulator	0	1	0	1
BOTB_downregulator	0	1	0	1
BRAF_downregulator	0	1	0	1
BTK_downregulator	0	1	0	1
BUDC_downregulator	0	1	0	1
BUK2_downregulator	0	1	0	1
C1QA_downregulator	0	1	0	1
C1QB_downregulator	0	1	0	1
C1QC_downregulator	0	1	0	1
C1R_downregulator	0	1	0	1
C1S_downregulator	0	1	0	1
CA1_downregulator	0	1	0	1
CA10_downregulator	0	1	0	1
CA11_downregulator	0	1	0	1
CA12_downregulator	0	1	0	1
CA13_downregulator	0	1	0	1
CA14_downregulator	0	1	0	1
CA2_downregulator	0	1	0	1
CA2_upregulator	0	1	0	1
CA3_downregulator	0	1	0	1
CA4_downregulator	0	1	0	1
CA5A_downregulator	0	1	0	1
CA5B_downregulator	0	1	0	1
CA6_downregulator	0	1	0	1
CA7_downregulator	0	1	0	1
CA8_downregulator	0	1	0	1
CA9_downregulator	0	1	0	1
CACNA1A_downregulator	0	1	0	1
CACNA1B_downregulator	0	1	0	1
CACNA1C_downregulator	0	1	0	1
CACNA1C_upregulator	0	1	0	1
CACNA1D_downregulator	0	1	0	1
CACNA1D_upregulator	0	1	0	1
CACNA1E_downregulator	0	1	0	1
CACNA1F_downregulator	0	1	0	1
CACNA1F_upregulator	0	1	0	1
CACNA1G_downregulator	0	1	0	1
CACNA1G_upregulator	0	1	0	1
CACNA1H_downregulator	0	1	0	1
CACNA1H_upregulator	0	1	0	1
CACNA1I_downregulator	0	1	0	1
CACNA1I_upregulator	0	1	0	1
CACNA1S_downregulator	0	1	0	1
CACNA1S_upregulator	0	1	0	1
CACNA2D1_downregulator	0	1	0	1
CACNA2D1_upregulator	0	1	0	1
CACNA2D2_downregulator	0	1	0	1
CACNA2D3_downregulator	0	1	0	1
CACNB1_downregulator	0	1	0	1
CACNB1_upregulator	0	1	0	1
CACNB2_downregulator	0	1	0	1
CACNB2_upregulator	0	1	0	1
CACNB3_downregulator	0	1	0	1
CACNB4_downregulator	0	1	0	1
CACNG1_downregulator	0	1	0	1
CACNG1_upregulator	0	1	0	1
CACNG2_upregulator	0	1	0	1
CADPS_upregulator	0	1	0	1
CADPS2_upregulator	0	1	0	1
CALB2_upregulator	0	1	0	1
CALCR_upregulator	0	1	0	1
CALCRL_upregulator	0	1	0	1
CALM1_downregulator	0	1	0.113636	0
CALM1_upregulator	0	1	0	1
CALM2_upregulator	0	1	0	1
CALM3_upregulator	0	1	0	1
CALR_downregulator	0	1	0	1
CALR_upregulator	0	1	0	1
CALY_downregulator	0	1	0.0227273	0.03712
CALY_upregulator	0	1	0	1
CAMC_downregulator	0	1	0	1
CAMK1_downregulator	0	1	0	1
CAMK1D_downregulator	0	1	0	1
CAMK1G_downregulator	0	1	0	1
CAMK2A_downregulator	0	1	0	1
CAMK2B_downregulator	0	1	0	1
CAMK2D_downregulator	0	1	0	1
CAMK2G_downregulator	0	1	0	1
CAMKK1_downregulator	0	1	0	1
CAMKK2_downregulator	0	1	0	1
CAMP_downregulator	0	1	0	1
CANX_upregulator	0	1	0	1
CARS_downregulator	0	1	0	1
CARS2_downregulator	0	1	0	1
CARTPT_upregulator	0	1	0	1
CASK_downregulator	0	1	0	1
CASP1_downregulator	0	1	0	1
CASP3_downregulator	0	1	0	1
CASQ1_upregulator	0	1	0	1
CASR_downregulator	0	1	0	1
CASR_upregulator	0	1	0	1
CAST_upregulator	0	1	0	1
CAT_downregulator	0	1	0	1
CAT3_downregulator	0	1	0	1
CBH_downregulator	0	1	0	1
CBR1_downregulator	0	1	0	1
CBS_downregulator	0	1	0	1
CBS_upregulator	0	1	0	1
CC4_upregulator	0	1	0	1
CCKAR_upregulator	0	1	0	1
CCKBR_upregulator	0	1	0	1
CCL2_downregulator	0	1	0	1
CCN3_upregulator	0	1	0	1
CCND1_downregulator	0	1	0	1
CCR5_downregulator	0	1	0	1
CD19_upregulator	0	1	0	1
CD1A_downregulator	0	1	0	1
CD2_downregulator	0	1	0	1
CD274_downregulator	0	1	0	1
CD3D_upregulator	0	1	0	1
CD4_downregulator	0	1	0	1
CD44_downregulator	0	1	0	1
CD80_downregulator	0	1	0	1
CD86_downregulator	0	1	0	1
CDC42BPG_downregulator	0	1	0	1
CDC60_downregulator	0	1	0	1
CDH5_downregulator	0	1	0	1
CDK1_downregulator	0	1	0	1
CDK15_downregulator	0	1	0	1
CDK16_downregulator	0	1	0	1
CDK17_downregulator	0	1	0	1
CDK2_downregulator	0	1	0	1
CDK4_downregulator	0	1	0	1
CDK6_downregulator	0	1	0	1
CDKL1_downregulator	0	1	0	1
CDKL2_downregulator	0	1	0	1
CDKN1A_upregulator	0	1	0	1
CDO1_downregulator	0	1	0	1
CEBPB_downregulator	0	1	0	1
CEL5A_downregulator	0	1	0	1
CELA_downregulator	0	1	0	1
CELA1_downregulator	0	1	0	1
CELB_downregulator	0	1	0	1
CELC307_downregulator	0	1	0	1
CELCCF_downregulator	0	1	0	1
CELCCG_downregulator	0	1	0	1
CELCCG_upregulator	0	1	0	1
CELD_downregulator	0	1	0	1
CELS_downregulator	0	1	0	1
CENC_downregulator	0	1	0	1
CES1_downregulator	0	1	0	1
CES1_upregulator	0	1	0	1
CEX_downregulator	0	1	0	1
CFTR_downregulator	0	1	0	1
CFTR_upregulator	0	1	0	1
CGT_downregulator	0	1	0	1
CHAT_downregulator	0	1	0	1
CHD1_downregulator	0	1	0	1
CHEK1_downregulator	0	1	0	1
CHEK2_downregulator	0	1	0	1
CHOB_upregulator	0	1	0	1
CHP1_upregulator	0	1	0	1
CHQB_downregulator	0	1	0	1
CHRM1_downregulator	0.143713	0	0.25	0
CHRM1_upregulator	0.011976	0.01031	0	1
CHRM2_downregulator	0.125749	0	0.204545	0
CHRM2_upregulator	0.00598802	0.10243	0	1
CHRM3_downregulator	0.11976	0	0.204545	0
CHRM3_upregulator	0.011976	0.01031	0	1
CHRM4_downregulator	0.0898204	0	0.181818	0
CHRM4_upregulator	0.00598802	0.10243	0	1
CHRM5_downregulator	0.0718563	0	0.181818	0
CHRM5_upregulator	0.00598802	0.10243	0	1
CHRNA10_downregulator	0.00598802	0.10315	0	1
CHRNA10_upregulator	0	1	0	1
CHRNA2_downregulator	0.011976	0.01095	0	1
CHRNA2_upregulator	0	1	0	1
CHRNA3_downregulator	0.011976	0.01003	0	1
CHRNA3_upregulator	0	1	0	1
CHRNA4_downregulator	0.0359281	0	0	1
CHRNA4_upregulator	0	1	0	1
CHRNA5_upregulator	0	1	0	1
CHRNA6_upregulator	0	1	0	1
CHRNA7_downregulator	0.0359281	1e-05	0	1
CHRNA7_upregulator	0	1	0	1
CHRNA9_upregulator	0	1	0	1
CHRNB2_downregulator	0.0239521	0.00011	0	1
CHRNB2_upregulator	0	1	0	1
CHRNB3_upregulator	0	1	0	1
CHRNB4_downregulator	0.00598802	0.10177	0	1
CHRNB4_upregulator	0	1	0	1
CHUK_downregulator	0	1	0	1
CIT_downregulator	0	1	0	1
CITC_downregulator	0	1	0	1
CITE_downregulator	0	1	0	1
CKS1B_downregulator	0	1	0	1
CLASP1_downregulator	0	1	0	1
CLCA_downregulator	0	1	0	1
CLCN2_upregulator	0	1	0	1
CLCNKA_downregulator	0	1	0	1
CLCNKA_upregulator	0	1	0	1
CLEC14A_downregulator	0	1	0	1
CLEC3B_upregulator	0	1	0	1
CLK1_downregulator	0	1	0	1
CLK2_downregulator	0	1	0	1
CLK3_downregulator	0	1	0	1
CLK4_downregulator	0	1	0	1
CLPX_downregulator	0	1	0	1
CMAA1_downregulator	0	1	0	1
CMAA2_downregulator	0	1	0	1
CMPK1_downregulator	0	1	0	1
CNGA1_downregulator	0	1	0	1
CNR1_upregulator	0.00598802	0.10192	0	1
CNR2_downregulator	0	1	0	1
CNR2_upregulator	0.00598802	0.10192	0	1
COAA_downregulator	0	1	0	1
COBT_downregulator	0	1	0	1
COCE_downregulator	0	1	0	1
COL1A1_downregulator	0	1	0	1
COL1A1_upregulator	0	1	0	1
COL1A2_upregulator	0	1	0	1
COL2A1_upregulator	0	1	0	1
COL3A1_upregulator	0	1	0	1
COMP_upregulator	0	1	0	1
COMT_downregulator	0	1	0	1
COMT_upregulator	0	1	0	1
COQ8A_downregulator	0	1	0	1
COQ8B_downregulator	0	1	0	1
CP_upregulator	0	1	0	1
CPB2_upregulator	0	1	0	1
CPE_upregulator	0	1	0	1
CPK1_downregulator	0	1	0	1
CPNE1_upregulator	0	1	0	1
CPO_downregulator	0	1	0	1
CPQ_upregulator	0	1	0	1
CPT1A_downregulator	0	1	0	1
CPT1A_upregulator	0	1	0	1
CPT2_downregulator	0	1	0	1
CRAT_downregulator	0	1	0	1
CRBN_downregulator	0	1	0	1
CREB1_upregulator	0	1	0	1
CRH_downregulator	0	1	0	1
CRH_upregulator	0	1	0	1
CROT_downregulator	0	1	0	1
CRP_upregulator	0	1	0	1
CRYZ_downregulator	0	1	0	1
CS1_downregulator	0	1	0	1
CSAD_downregulator	0	1	0	1
CSF1R_downregulator	0	1	0	1
CSF2RA_downregulator	0	1	0	1
CSF2RA_upregulator	0	1	0	1
CSF2RB_upregulator	0	1	0	1
CSF3R_upregulator	0	1	0	1
CSK_downregulator	0	1	0	1
CSLB_downregulator	0	1	0	1
CSN_downregulator	0	1	0	1
CSN3_downregulator	0	1	0	1
CSNK1A1_downregulator	0	1	0	1
CSNK2A1_downregulator	0	1	0	1
CSNK2A2_downregulator	0	1	0	1
CSNK2B_downregulator	0	1	0	1
CTAC_downregulator	0	1	0	1
CTAD_downregulator	0	1	0	1
CTBP1_downregulator	0	1	0	1
CTH_downregulator	0	1	0	1
CTNS_upregulator	0	1	0	1
CTPS1_downregulator	0	1	0	1
CTRB1_downregulator	0	1	0	1
CTSD_upregulator	0	1	0	1
CTSL_downregulator	0	1	0	1
CTSL_upregulator	0	1	0	1
CTSS_downregulator	0	1	0	1
CTXB_downregulator	0	1	0	1
CUMD_downregulator	0	1	0	1
CXCL10_downregulator	0	1	0	1
CXCR4_downregulator	0	1	0	1
CYAB2_upregulator	0	1	0	1
CYBA_downregulator	0	1	0	1
CYBB_downregulator	0	1	0	1
CYC1_downregulator	0	1	0	1
CYCS_downregulator	0	1	0	1
CYP11A1_downregulator	0	1	0	1
CYP11B1_downregulator	0	1	0	1
CYP11B1_upregulator	0	1	0	1
CYP11B2_downregulator	0	1	0	1
CYP17A1_downregulator	0	1	0	1
CYP19A1_downregulator	0	1	0	1
CYP19A1_upregulator	0	1	0	1
CYP1A2_downregulator	0	1	0	1
CYP1B1_downregulator	0	1	0	1
CYP1B1_upregulator	0	1	0	1
CYP21A2_downregulator	0	1	0	1
CYP26A1_upregulator	0	1	0	1
CYP26B1_upregulator	0	1	0	1
CYP26C1_upregulator	0	1	0	1
CYP27B1_upregulator	0	1	0	1
CYP2A6_downregulator	0	1	0	1
CYP2B6_downregulator	0	1	0	1
CYP2C19_downregulator	0	1	0	1
CYP2C8_downregulator	0	1	0	1
CYP2C9_downregulator	0	1	0	1
CYP2D6_downregulator	0	1	0.0227273	0.03633
CYP2E1_downregulator	0	1	0	1
CYP3A4_downregulator	0	1	0	1
CYP3A43_downregulator	0	1	0	1
CYP3A5_downregulator	0	1	0	1
CYP3A7_downregulator	0	1	0	1
CYP51A1_downregulator	0	1	0	1
CYP51A1_upregulator	0	1	0	1
CYSLTR1_downregulator	0	1	0	1
CYSLTR2_downregulator	0	1	0	1
CYTH2_downregulator	0	1	0	1
DACA_downregulator	0	1	0	1
DACB_downregulator	0	1	0	1
DACC_downregulator	0	1	0	1
DAO_downregulator	0	1	0	1
DAPK1_downregulator	0	1	0	1
DAPK2_downregulator	0	1	0	1
DAPK3_downregulator	0	1	0	1
DBH_downregulator	0	1	0	1
DBI_downregulator	0	1	0	1
DCK_upregulator	0	1	0	1
DCLK1_downregulator	0	1	0	1
DCLK2_downregulator	0	1	0	1
DCLK3_downregulator	0	1	0	1
DCTD_upregulator	0	1	0	1
DDAH1_downregulator	0	1	0	1
DDAH2_downregulator	0	1	0	1
DDC_downregulator	0	1	0	1
DDLA_downregulator	0	1	0	1
DDR1_downregulator	0	1	0	1
DDR2_downregulator	0	1	0	1
DDX6_downregulator	0	1	0	1
DEF_downregulator	0	1	0	1
DEOA_downregulator	0	1	0	1
DGAT2_downregulator	0	1	0	1
DGAT2_upregulator	0	1	0	1
DGKA_downregulator	0	1	0	1
DGKA_upregulator	0	1	0	1
DHAB1_downregulator	0	1	0	1
DHAK_downregulator	0	1	0	1
DHBE_downregulator	0	1	0	1
DHCR7_downregulator	0	1	0	1
DHFR_downregulator	0	1	0	1
DHFR2_downregulator	0	1	0	1
DHLB_downregulator	0	1	0	1
DHODH_downregulator	0	1	0	1
DHODH_upregulator	0	1	0	1
DHRS3_downregulator	0	1	0	1
DHRS4_downregulator	0	1	0	1
DIO3_downregulator	0	1	0	1
DLD_downregulator	0	1	0	1
DLG4_downregulator	0	1	0	1
DLGD_downregulator	0	1	0	1
DMSA_downregulator	0	1	0	1
DNAPOL_downregulator	0	1	0	1
DNMT1_downregulator	0	1	0	1
DNPEP_upregulator	0	1	0	1
DPEP1_downregulator	0	1	0	1
DPP4_downregulator	0	1	0	1
DPYD_downregulator	0	1	0	1
DRAA_downregulator	0	1	0	1
DRAA_upregulator	0	1	0	1
DRD1_downregulator	0.011976	0.00991	0.636364	0
DRD1_upregulator	0.0479042	0	0	1
DRD2_downregulator	0.0359281	0	0.909091	0
DRD2_upregulator	0.0718563	0	0.0227273	0.03792
DRD3_downregulator	0.00598802	0.10282	0.386364	0
DRD3_upregulator	0.0538922	0	0	1
DRD4_downregulator	0.00598802	0.10346	0.272727	0
DRD4_upregulator	0.0479042	0	0	1
DRD5_downregulator	0.011976	0.00991	0.159091	0
DRD5_upregulator	0.0479042	0	0	1
DSBB_downregulator	0	1	0	1
DYRK1A_downregulator	0	1	0	1
DYRK1B_downregulator	0	1	0	1
E_downregulator	0	1	0	1
EARS2_upregulator	0	1	0	1
EBP_downregulator	0	1	0	1
ECDB_downregulator	0	1	0	1
ECHS1_upregulator	0	1	0	1
ECI2_upregulator	0	1	0	1
ECO_downregulator	0	1	0	1
EDNRA_downregulator	0	1	0	1
EDNRB_downregulator	0	1	0	1
EFL1_downregulator	0	1	0	1
EGF_upregulator	0	1	0	1
EGFR_downregulator	0	1	0	1
EGFR_upregulator	0	1	0	1
EGLN1_downregulator	0	1	0	1
EGLN2_downregulator	0	1	0	1
EGLN3_upregulator	0	1	0	1
EHHADH_downregulator	0	1	0	1
EIF2AK1_downregulator	0	1	0	1
EIF2AK2_downregulator	0	1	0	1
EIF2AK4_downregulator	0	1	0	1
EIF3F_downregulator	0	1	0	1
ELANE_downregulator	0	1	0	1
ELANE_upregulator	0	1	0	1
ELOVL4_upregulator	0	1	0	1
ELTB_downregulator	0	1	0	1
EMBA_downregulator	0	1	0	1
EMBB_downregulator	0	1	0	1
EMBC_downregulator	0	1	0	1
ENGF_downregulator	0	1	0	1
ENO_upregulator	0	1	0	1
ENPEP_upregulator	0	1	0	1
ENPP1_downregulator	0	1	0	1
ENPP1_upregulator	0	1	0	1
ENTB_downregulator	0	1	0	1
EPCAM_downregulator	0	1	0	1
EPHA1_downregulator	0	1	0	1
EPHA2_downregulator	0	1	0	1
EPHA3_downregulator	0	1	0	1
EPHA4_downregulator	0	1	0	1
EPHA5_downregulator	0	1	0	1
EPHA6_downregulator	0	1	0	1
EPHA7_downregulator	0	1	0	1
EPHA8_downregulator	0	1	0	1
EPHB1_downregulator	0	1	0	1
EPHB2_downregulator	0	1	0	1
EPHB4_downregulator	0	1	0	1
EPHB6_downregulator	0	1	0	1
EPID_downregulator	0	1	0	1
EPOR_upregulator	0	1	0	1
EPRS_upregulator	0	1	0	1
EPX_downregulator	0	1	0	1
ERBB2_downregulator	0	1	0	1
ERBB4_downregulator	0	1	0	1
ERG1_downregulator	0	1	0	1
ERG11_downregulator	0	1	0	1
ERG7_downregulator	0	1	0	1
ERN1_downregulator	0	1	0	1
ERYF_upregulator	0	1	0	1
ESR1_downregulator	0.00598802	0.10154	0	1
ESR1_upregulator	0.011976	0.01021	0	1
ESR2_downregulator	0	1	0	1
ESR2_upregulator	0	1	0	1
ESRRA_upregulator	0	1	0	1
ESRRB_upregulator	0	1	0	1
ESRRG_downregulator	0	1	0	1
ESRRG_upregulator	0	1	0	1
EST_downregulator	0	1	0	1
ETA_downregulator	0	1	0	1
ETHR_downregulator	0	1	0	1
EXP-1_downregulator	0	1	0	1
F10_downregulator	0	1	0	1
F10_upregulator	0	1	0	1
F11_downregulator	0	1	0	1
F11_upregulator	0	1	0	1
F12_downregulator	0	1	0	1
F12_upregulator	0	1	0	1
F13A1_downregulator	0	1	0	1
F13A1_upregulator	0	1	0	1
F13B_downregulator	0	1	0	1
F13B_upregulator	0	1	0	1
F2_downregulator	0	1	0	1
F2_upregulator	0	1	0	1
F2R_downregulator	0	1	0	1
F3_upregulator	0	1	0	1
F5_downregulator	0	1	0	1
F5_upregulator	0	1	0	1
F7_upregulator	0	1	0	1
F8_upregulator	0	1	0	1
F9_upregulator	0	1	0	1
FAAH_downregulator	0	1	0	1
FAAH_upregulator	0	1	0	1
FABB_downregulator	0	1	0	1
FABI_downregulator	0	1	0	1
FABP6_downregulator	0	1	0	1
FABZ_downregulator	0	1	0	1
FABZ_upregulator	0	1	0	1
FADH_downregulator	0	1	0	1
FADR_upregulator	0	1	0	1
FADS1_upregulator	0	1	0	1
FAH_downregulator	0	1	0	1
FASN_downregulator	0	1	0	1
FBP1_downregulator	0	1	0	1
FBPA_downregulator	0	1	0	1
FCCA_downregulator	0	1	0	1
FCER1A_upregulator	0	1	0	1
FCER1G_upregulator	0	1	0	1
FCGR1A_downregulator	0	1	0	1
FCGR1B_downregulator	0	1	0	1
FCGR2A_downregulator	0	1	0	1
FCGR2B_downregulator	0	1	0	1
FCGR2C_downregulator	0	1	0	1
FCGR3A_downregulator	0	1	0	1
FCGR3B_downregulator	0	1	0	1
FDHF_downregulator	0	1	0	1
FDPS_downregulator	0	1	0	1
FER_downregulator	0	1	0	1
FES_downregulator	0	1	0	1
FFAR1_upregulator	0	1	0	1
FFH_downregulator	0	1	0	1
FGA_downregulator	0	1	0	1
FGA_upregulator	0	1	0	1
FGB_downregulator	0	1	0	1
FGB_upregulator	0	1	0	1
FGF1_downregulator	0	1	0	1
FGF1_upregulator	0	1	0	1
FGF19_downregulator	0	1	0	1
FGF2_downregulator	0	1	0	1
FGF2_upregulator	0	1	0	1
FGF23_downregulator	0	1	0	1
FGF4_downregulator	0	1	0	1
FGFR1_downregulator	0	1	0	1
FGFR2_downregulator	0	1	0	1
FGFR2_upregulator	0	1	0	1
FGFR3_downregulator	0	1	0	1
FGFR4_downregulator	0	1	0	1
FGG_downregulator	0	1	0	1
FGG_upregulator	0	1	0	1
FGR_downregulator	0	1	0	1
FHIT_downregulator	0	1	0	1
FHUA_downregulator	0	1	0	1
FHUA_upregulator	0	1	0	1
FKBP1A_downregulator	0	1	0	1
FKBP1A_upregulator	0	1	0	1
FKSA_downregulator	0	1	0	1
FLDA_downregulator	0	1	0	1
FLT1_downregulator	0	1	0	1
FLT1_upregulator	0	1	0	1
FLT3_downregulator	0	1	0	1
FLT4_downregulator	0	1	0	1
FNI_downregulator	0	1	0	1
FOL1_downregulator	0	1	0	1
FOLC_downregulator	0	1	0	1
FOLH1_upregulator	0	1	0	1
FOLP_downregulator	0	1	0	1
FOLP1_downregulator	0	1	0	1
FOLP2_downregulator	0	1	0	1
FOS_downregulator	0	1	0	1
FOX-7_downregulator	0	1	0	1
FPGS_downregulator	0	1	0	1
FPGS_upregulator	0	1	0	1
FPR1_downregulator	0	1	0	1
FPRA_downregulator	0	1	0	1
FRDA_downregulator	0	1	0	1
FRK_downregulator	0	1	0	1
FRP_downregulator	0	1	0	1
FSHR_downregulator	0	1	0	1
FSHR_upregulator	0	1	0	1
FTCD_upregulator	0	1	0	1
FTSI_downregulator	0	1	0	1
FUCO_downregulator	0	1	0	1
FURIN_downregulator	0	1	0	1
FUSA_downregulator	0	1	0	1
FXYD2_downregulator	0	1	0	1
FYN_downregulator	0	1	0	1
GAA_downregulator	0	1	0	1
GABBR1_downregulator	0.00598802	0.10099	0	1
GABBR1_upregulator	0.011976	0.01003	0	1
GABBR2_downregulator	0.00598802	0.10099	0	1
GABBR2_upregulator	0.00598802	0.09973	0	1
GABRA1_downregulator	0.00598802	0.10091	0	1
GABRA1_upregulator	0.143713	0	0	1
GABRA2_downregulator	0.00598802	0.10091	0	1
GABRA2_upregulator	0.137725	0	0	1
GABRA3_downregulator	0.00598802	0.10091	0	1
GABRA3_upregulator	0.137725	0	0	1
GABRA4_downregulator	0.00598802	0.10091	0	1
GABRA4_upregulator	0.113772	0	0	1
GABRA5_downregulator	0.00598802	0.10091	0	1
GABRA5_upregulator	0.131737	0	0	1
GABRA6_downregulator	0.00598802	0.10091	0	1
GABRA6_upregulator	0.113772	0	0	1
GABRB1_downregulator	0.00598802	0.10091	0	1
GABRB1_upregulator	0.107784	0	0	1
GABRB2_downregulator	0.00598802	0.10091	0	1
GABRB2_upregulator	0.107784	0	0	1
GABRB3_downregulator	0.00598802	0.10091	0	1
GABRB3_upregulator	0.125749	0	0	1
GABRD_downregulator	0.00598802	0.10091	0	1
GABRD_upregulator	0.107784	0	0	1
GABRE_downregulator	0.00598802	0.10091	0	1
GABRE_upregulator	0.107784	0	0	1
GABRG1_downregulator	0.00598802	0.10091	0	1
GABRG1_upregulator	0.107784	0	0	1
GABRG2_downregulator	0.00598802	0.10091	0	1
GABRG2_upregulator	0.125749	0	0	1
GABRG3_downregulator	0.00598802	0.10091	0	1
GABRG3_upregulator	0.107784	0	0	1
GABRP_downregulator	0.00598802	0.10091	0	1
GABRP_upregulator	0.107784	0	0	1
GABRQ_downregulator	0.00598802	0.10091	0	1
GABRQ_upregulator	0.101796	0	0	1
GABRR1_downregulator	0	1	0	1
GABRR1_upregulator	0.0658683	0	0	1
GABRR2_upregulator	0.0658683	0	0	1
GABRR3_upregulator	0.0658683	0	0	1
GAD1_upregulator	0	1	0	1
GAD2_upregulator	0	1	0	1
GAD65_downregulator	0	1	0	1
GADA_downregulator	0	1	0	1
GAG_upregulator	0	1	0	1
GAG-POL_downregulator	0	1	0	1
GAG-POL_upregulator	0	1	0	1
GAK_downregulator	0	1	0	1
GALM_downregulator	0	1	0	1
GAMT_downregulator	0	1	0	1
GANAB_downregulator	0	1	0	1
GANC_downregulator	0	1	0	1
GAPDH_downregulator	0	1	0	1
GAPDHS_downregulator	0	1	0	1
GART_downregulator	0	1	0	1
GATB_upregulator	0	1	0	1
GATM_downregulator	0	1	0	1
GBA_upregulator	0	1	0	1
GC_downregulator	0	1	0	1
GCDA_downregulator	0	1	0	1
GCGR_upregulator	0	1	0	1
GCH1_downregulator	0	1	0	1
GCK_downregulator	0	1	0	1
GCLC_downregulator	0	1	0	1
GCLC_upregulator	0	1	0	1
GCLM_downregulator	0	1	0	1
GCLM_upregulator	0	1	0	1
GDHB_downregulator	0	1	0	1
GDNF_downregulator	0	1	0	1
GFO_downregulator	0	1	0	1
GGACT_downregulator	0	1	0	1
GGCX_downregulator	0	1	0	1
GGCX_upregulator	0	1	0	1
GGPS1_downregulator	0	1	0	1
GHR_downregulator	0	1	0	1
GHR_upregulator	0	1	0	1
GHRHR_upregulator	0	1	0	1
GHSR_upregulator	0	1	0	1
GIG18_upregulator	0	1	0	1
GLA_downregulator	0	1	0	1
GLCB_downregulator	0	1	0	1
GLDC_downregulator	0	1	0	1
GLK_downregulator	0	1	0	1
GLMS_downregulator	0	1	0	1
GLO1_downregulator	0	1	0	1
GLP1R_upregulator	0	1	0	1
GLP2R_upregulator	0	1	0	1
GLPF_upregulator	0	1	0	1
GLRA1_downregulator	0	1	0	1
GLRA1_upregulator	0	1	0	1
GLRA2_downregulator	0	1	0	1
GLRA2_upregulator	0	1	0	1
GLRA3_downregulator	0	1	0	1
GLRA3_upregulator	0	1	0	1
GLRB_downregulator	0	1	0	1
GLRB_upregulator	0	1	0	1
GLS_upregulator	0	1	0	1
GLS2_upregulator	0	1	0	1
GLSA1_downregulator	0	1	0	1
GLT6D1_downregulator	0	1	0	1
GLTP_downregulator	0	1	0	1
GLTS_downregulator	0	1	0	1
GLUD1_downregulator	0	1	0	1
GLUD1_upregulator	0	1	0	1
GLUD2_downregulator	0	1	0	1
GLUD2_upregulator	0	1	0	1
GLUL_upregulator	0	1	0	1
GLYAT_downregulator	0	1	0	1
GLYATL1_downregulator	0	1	0	1
GLYATL2_downregulator	0	1	0	1
GM2A_downregulator	0	1	0	1
GM2A_upregulator	0	1	0	1
GMK_downregulator	0	1	0	1
GMPS_upregulator	0	1	0	1
GNMT_downregulator	0	1	0	1
GNPDA1_downregulator	0	1	0	1
GNRHR_downregulator	0	1	0	1
GNRHR_upregulator	0	1	0	1
GNRHR2_downregulator	0	1	0	1
GNRHR2_upregulator	0	1	0	1
GOR_downregulator	0	1	0	1
GOT1_downregulator	0	1	0	1
GOT1_upregulator	0	1	0	1
GOT2_upregulator	0	1	0	1
GPBAR1_downregulator	0	1	0	1
GPD1_downregulator	0	1	0	1
GPER1_upregulator	0	1	0	1
GPHN_downregulator	0	1	0	1
GPI_downregulator	0	1	0	1
GPR18_downregulator	0	1	0	1
GPR18_upregulator	0	1	0	1
GPR35_upregulator	0	1	0	1
GPR55_downregulator	0	1	0	1
GPRC5A_upregulator	0	1	0	1
GPT_downregulator	0	1	0	1
GPT_upregulator	0	1	0	1
GPT2_downregulator	0	1	0	1
GPT2_upregulator	0	1	0	1
GRIA1_downregulator	0	1	0	1
GRIA1_upregulator	0	1	0	1
GRIA2_downregulator	0	1	0	1
GRIA2_upregulator	0	1	0	1
GRIA3_downregulator	0	1	0	1
GRIA3_upregulator	0	1	0	1
GRIA4_downregulator	0	1	0	1
GRIA4_upregulator	0	1	0	1
GRID1_upregulator	0	1	0	1
GRID2_upregulator	0	1	0	1
GRIK1_downregulator	0	1	0	1
GRIK1_upregulator	0	1	0	1
GRIK2_downregulator	0	1	0	1
GRIK2_upregulator	0	1	0	1
GRIK3_upregulator	0	1	0	1
GRIK4_upregulator	0	1	0	1
GRIK5_upregulator	0	1	0	1
GRIN1_downregulator	0.0299401	0	0	1
GRIN1_upregulator	0	1	0	1
GRIN2A_downregulator	0.0359281	0	0	1
GRIN2A_upregulator	0	1	0	1
GRIN2B_downregulator	0.0359281	0	0	1
GRIN2B_upregulator	0	1	0	1
GRIN2C_downregulator	0.0239521	9e-05	0	1
GRIN2C_upregulator	0	1	0	1
GRIN2D_downregulator	0.0299401	0	0	1
GRIN2D_upregulator	0	1	0	1
GRIN3A_downregulator	0.0718563	0	0	1
GRIN3A_upregulator	0	1	0	1
GRIN3B_downregulator	0.0299401	0	0	1
GRIN3B_upregulator	0	1	0	1
GRK2_downregulator	0	1	0	1
GRK3_downregulator	0	1	0	1
GRM1_upregulator	0	1	0	1
GRM4_upregulator	0	1	0	1
GRM5_downregulator	0	1	0	1
GRM7_upregulator	0	1	0	1
GRM8_upregulator	0	1	0	1
GSK3A_downregulator	0	1	0	1
GSK3B_downregulator	0	1	0	1
GSR_downregulator	0	1	0	1
GSS_downregulator	0	1	0	1
GSS_upregulator	0	1	0	1
GST_downregulator	0	1	0	1
GSTA2_downregulator	0	1	0	1
GSTM2_downregulator	0	1	0	1
GSTP1_downregulator	0	1	0	1
GSTP1_upregulator	0	1	0	1
GSTZ1_downregulator	0	1	0	1
GUCA1A_upregulator	0	1	0	1
GUCY1A2_downregulator	0	1	0	1
GUCY1A2_upregulator	0	1	0	1
GUCY2C_upregulator	0	1	0	1
GYRA_downregulator	0.0598802	0	0	1
GYRB_downregulator	0.00598802	0.10354	0	1
H6PD_downregulator	0	1	0	1
HADH_downregulator	0	1	0	1
HADH_upregulator	0	1	0	1
HADHA_downregulator	0	1	0	1
HAL_downregulator	0	1	0	1
HAO1_downregulator	0	1	0	1
HAO2_downregulator	0	1	0	1
HARS_downregulator	0	1	0	1
HBA1; HBA2_downregulator	0	1	0	1
HBA1; HBA2_upregulator	0	1	0	1
HBB_downregulator	0	1	0	1
HBB_upregulator	0	1	0	1
HCAR2_upregulator	0	1	0	1
HCAR3_upregulator	0	1	0	1
HCK_downregulator	0	1	0	1
HCN2_downregulator	0	1	0	1
HCN2_upregulator	0	1	0	1
HCRTR1_downregulator	0	1	0	1
HCRTR2_downregulator	0	1	0	1
HDAC1_downregulator	0	1	0	1
HDAC1_upregulator	0	1	0	1
HDAC10_downregulator	0	1	0	1
HDAC11_downregulator	0	1	0	1
HDAC2_downregulator	0	1	0	1
HDAC2_upregulator	0	1	0	1
HDAC3_downregulator	0	1	0	1
HDAC4_downregulator	0	1	0	1
HDAC5_downregulator	0	1	0	1
HDAC6_downregulator	0	1	0	1
HDAC7_downregulator	0	1	0	1
HDAC8_downregulator	0	1	0	1
HDAC9_downregulator	0	1	0	1
HDC_downregulator	0	1	0	1
HEMB_downregulator	0	1	0	1
HEXB_downregulator	0	1	0	1
HGF_downregulator	0	1	0	1
HGPRTASE_downregulator	0	1	0	1
HIBADH_downregulator	0	1	0	1
HIBCH_downregulator	0	1	0	1
HIF1AN_downregulator	0	1	0	1
HIPK2_downregulator	0	1	0	1
HIPK3_downregulator	0	1	0	1
HISD_upregulator	0	1	0	1
HIV-1 PROTEASE_downregulator	0	1	0	1
HK1_downregulator	0	1	0	1
HLA-B_downregulator	0	1	0	1
HLCS_downregulator	0	1	0	1
HM13_upregulator	0	1	0	1
HMGB1_downregulator	0	1	0	1
HMGCR_downregulator	0	1	0	1
HMMR_downregulator	0	1	0	1
HMOX1_downregulator	0	1	0	1
HMUO_downregulator	0	1	0	1
HNF4A_upregulator	0	1	0	1
HNF4G_downregulator	0	1	0	1
HNMT_downregulator	0	1	0	1
HOXA10_downregulator	0	1	0	1
HPD_downregulator	0	1	0	1
HPGD_downregulator	0	1	0	1
HPGDS_downregulator	0	1	0	1
HPGDS_upregulator	0	1	0	1
HPN_upregulator	0	1	0	1
HPRT1_downregulator	0	1	0	1
HRH1_downregulator	0.149701	0	0.295455	0
HRH1_upregulator	0.00598802	0.10243	0.0227273	0.03633
HRH2_downregulator	0.0239521	7e-05	0.0454545	0.00142
HRH2_upregulator	0	1	0	1
HRH3_downregulator	0	1	0	1
HRH3_upregulator	0	1	0	1
HRH4_downregulator	0	1	0.0454545	0.00138
HRH4_upregulator	0	1	0	1
HSD11B1_downregulator	0	1	0	1
HSD11B2_downregulator	0	1	0	1
HSD11B2_upregulator	0	1	0	1
HSD17B1_downregulator	0	1	0	1
HSD17B1_upregulator	0	1	0	1
HSD17B10_downregulator	0	1	0	1
HSD17B10_upregulator	0	1	0	1
HSD17B2_downregulator	0	1	0	1
HSD17B2_upregulator	0	1	0	1
HSD17B3_downregulator	0	1	0	1
HSD17B4_downregulator	0	1	0	1
HSD17B6_downregulator	0	1	0	1
HSD17B7_downregulator	0	1	0	1
HSD17B8_downregulator	0	1	0	1
HSD3B1_downregulator	0	1	0	1
HSD3B1_upregulator	0	1	0	1
HSD3B2_downregulator	0	1	0	1
HSP90AA1_downregulator	0	1	0	1
HSPA2_downregulator	0	1	0	1
HTR1A_downregulator	0.0419162	0	0.318182	0
HTR1A_upregulator	0.0658683	0	0.0227273	0.03739
HTR1B_downregulator	0.011976	0.01033	0.136364	0
HTR1B_upregulator	0.0419162	0	0	1
HTR1D_downregulator	0.011976	0.01033	0.159091	0
HTR1D_upregulator	0.0419162	0	0	1
HTR1E_downregulator	0.00598802	0.10203	0.113636	0
HTR1E_upregulator	0.00598802	0.10243	0	1
HTR1F_downregulator	0.00598802	0.10203	0.0227273	0.03739
HTR1F_upregulator	0.00598802	0.10154	0	1
HTR2A_downregulator	0.0778443	0	0.681818	0
HTR2A_upregulator	0.0419162	0	0.0227273	0.03751
HTR2B_downregulator	0.0239521	6e-05	0.136364	0
HTR2B_upregulator	0.0299401	1e-05	0	1
HTR2C_downregulator	0.0479042	0	0.340909	0
HTR2C_upregulator	0.0479042	0	0	1
HTR3A_downregulator	0.0299401	0	0.113636	0
HTR3A_upregulator	0.011976	0.0106	0	1
HTR3B_downregulator	0	1	0.0227273	0.03739
HTR3B_upregulator	0	1	0	1
HTR3C_downregulator	0	1	0.0227273	0.03739
HTR3C_upregulator	0	1	0	1
HTR3D_downregulator	0	1	0.0227273	0.03739
HTR3D_upregulator	0	1	0	1
HTR3E_downregulator	0	1	0.0227273	0.03739
HTR3E_upregulator	0	1	0	1
HTR4_downregulator	0	1	0.0227273	0.03739
HTR4_upregulator	0	1	0	1
HTR5A_downregulator	0	1	0.0454545	0.00142
HTR6_downregulator	0.00598802	0.10101	0.204545	0
HTR6_upregulator	0.00598802	0.10243	0	1
HTR7_downregulator	0.0479042	0	0.295455	0
HTR7_upregulator	0.00598802	0.10243	0	1
HUTH_downregulator	0	1	0	1
IARS_downregulator	0	1	0	1
IARS2_downregulator	0	1	0	1
ICAM1_downregulator	0	1	0	1
ICK_downregulator	0	1	0	1
IDE_downregulator	0	1	0	1
IDE_upregulator	0	1	0	1
IDH2_downregulator	0	1	0	1
IDH3A_downregulator	0	1	0	1
IDH3B_downregulator	0	1	0	1
IDH3G_downregulator	0	1	0	1
IDI_downregulator	0	1	0	1
IDO1_upregulator	0	1	0	1
IFNAR1_downregulator	0	1	0	1
IFNAR1_upregulator	0	1	0	1
IFNAR2_downregulator	0	1	0	1
IFNAR2_upregulator	0	1	0	1
IFNB1_downregulator	0	1	0	1
IFNG_downregulator	0	1	0	1
IFNG_upregulator	0	1	0	1
IGF1R_downregulator	0	1	0	1
IGF1R_upregulator	0	1	0	1
IGF2R_upregulator	0	1	0	1
IGFBP3_upregulator	0	1	0	1
IGFBP7_upregulator	0	1	0	1
IKBKB_downregulator	0	1	0	1
IKBKB_upregulator	0	1	0	1
IKBKE_downregulator	0	1	0	1
IL11RA_upregulator	0	1	0	1
IL12B_downregulator	0	1	0	1
IL15_downregulator	0	1	0	1
IL17A_downregulator	0	1	0	1
IL1B_downregulator	0	1	0	1
IL1B_upregulator	0	1	0	1
IL1R1_downregulator	0	1	0	1
IL1R1_upregulator	0	1	0	1
IL2_downregulator	0	1	0	1
IL23A_downregulator	0	1	0	1
IL2RB_upregulator	0	1	0	1
IL2RG_upregulator	0	1	0	1
IL3_downregulator	0	1	0	1
IL3RA_upregulator	0	1	0	1
IL4R_downregulator	0	1	0	1
IL5_downregulator	0	1	0	1
IL6_downregulator	0	1	0	1
IL6_upregulator	0	1	0	1
ILES_downregulator	0	1	0	1
ILVE_downregulator	0	1	0	1
IMPA1_downregulator	0	1	0	1
IMPA2_downregulator	0	1	0.0227273	0.037
IMPDH1_downregulator	0	1	0	1
IMPDH2_downregulator	0	1	0	1
IMPDH2_upregulator	0	1	0	1
INHA_downregulator	0	1	0	1
INS_downregulator	0	1	0	1
INS_upregulator	0	1	0	1
INSR_downregulator	0	1	0	1
INSR_upregulator	0	1	0	1
INSRR_downregulator	0	1	0	1
IRAK1_downregulator	0	1	0	1
IRAK3_downregulator	0	1	0	1
IRAK4_downregulator	0	1	0	1
ISIB_downregulator	0	1	0	1
ISPA_downregulator	0	1	0	1
ISYNA1_upregulator	0	1	0	1
ITGA2B_downregulator	0	1	0	1
ITGA4_downregulator	0	1	0	1
ITGA5_downregulator	0	1	0	1
ITGAL_downregulator	0	1	0	1
ITGAV_downregulator	0	1	0	1
ITGB1_downregulator	0	1	0	1
ITGB3_downregulator	0	1	0	1
ITK_downregulator	0	1	0	1
ITPR1_downregulator	0	1	0	1
ITPR1_upregulator	0	1	0	1
ITPR2_downregulator	0	1	0	1
ITPR3_downregulator	0	1	0	1
JAK1_downregulator	0	1	0	1
JAK2_downregulator	0	1	0	1
JAK3_downregulator	0	1	0	1
JDP2_downregulator	0	1	0	1
JUN_downregulator	0	1	0	1
JUN_upregulator	0	1	0	1
KANSL3_downregulator	0	1	0	1
KATA_downregulator	0	1	0	1
KCNA1_downregulator	0	1	0	1
KCNA1_upregulator	0	1	0	1
KCNA10_downregulator	0	1	0	1
KCNA2_downregulator	0	1	0	1
KCNA3_downregulator	0	1	0	1
KCNA4_downregulator	0	1	0	1
KCNA5_downregulator	0	1	0	1
KCNA6_downregulator	0	1	0	1
KCNA7_downregulator	0	1	0	1
KCNB1_downregulator	0	1	0	1
KCNB2_downregulator	0	1	0	1
KCNC1_downregulator	0	1	0	1
KCNC2_downregulator	0	1	0	1
KCNC3_downregulator	0	1	0	1
KCND1_downregulator	0	1	0	1
KCND2_downregulator	0	1	0	1
KCND3_downregulator	0	1	0	1
KCNH1_downregulator	0.00598802	0.10134	0	1
KCNH2_downregulator	0.0479042	0	0.0909091	0
KCNH2_upregulator	0	1	0	1
KCNH6_downregulator	0	1	0	1
KCNH7_downregulator	0	1	0	1
KCNJ1_downregulator	0	1	0	1
KCNJ1_upregulator	0	1	0	1
KCNJ10_downregulator	0	1	0	1
KCNJ11_downregulator	0	1	0	1
KCNJ11_upregulator	0	1	0	1
KCNJ12_downregulator	0	1	0	1
KCNJ14_downregulator	0	1	0	1
KCNJ15_downregulator	0	1	0	1
KCNJ3_downregulator	0	1	0	1
KCNJ3_upregulator	0	1	0	1
KCNJ5_downregulator	0	1	0	1
KCNJ5_upregulator	0	1	0	1
KCNJ6_downregulator	0	1	0	1
KCNJ6_upregulator	0	1	0	1
KCNJ8_downregulator	0	1	0	1
KCNJ8_upregulator	0	1	0	1
KCNJ9_downregulator	0	1	0	1
KCNJ9_upregulator	0	1	0	1
KCNK1_downregulator	0	1	0	1
KCNK2_downregulator	0	1	0	1
KCNK3_downregulator	0	1	0	1
KCNK6_downregulator	0	1	0	1
KCNK9_downregulator	0	1	0	1
KCNMA1_downregulator	0	1	0	1
KCNMA1_upregulator	0	1	0	1
KCNMB1_downregulator	0	1	0	1
KCNMB2_downregulator	0	1	0	1
KCNMB3_downregulator	0	1	0	1
KCNMB4_downregulator	0	1	0	1
KCNN1_downregulator	0	1	0	1
KCNN2_downregulator	0	1	0	1
KCNN3_downregulator	0	1	0	1
KCNN4_downregulator	0	1	0	1
KCNQ1_downregulator	0	1	0	1
KCNQ2_downregulator	0	1	0	1
KCNQ3_downregulator	0	1	0	1
KCNQ4_downregulator	0	1	0	1
KCNQ5_downregulator	0	1	0	1
KDM5D_downregulator	0	1	0	1
KDR_downregulator	0	1	0	1
KHSRP_downregulator	0	1	0	1
KIT_downregulator	0	1	0	1
KIT_upregulator	0	1	0	1
KLK1_downregulator	0	1	0	1
KLK3_downregulator	0	1	0	1
KLKB1_downregulator	0	1	0	1
KPC-2_downregulator	0	1	0	1
KRT12_downregulator	0	1	0	1
KRT2_downregulator	0	1	0	1
KRT8_upregulator	0	1	0	1
KRTAP5-2_downregulator	0	1	0	1
KRTAP5-3_downregulator	0	1	0	1
KSI_downregulator	0	1	0	1
KSI_upregulator	0	1	0	1
KYAT1_downregulator	0	1	0	1
KYAT3_upregulator	0	1	0	1
KYNU_downregulator	0	1	0	1
L_downregulator	0	1	0	1
L1CAM_upregulator	0	1	0	1
LACZ_downregulator	0	1	0	1
LALBA_downregulator	0	1	0	1
LAMB_downregulator	0	1	0	1
LARS_downregulator	0	1	0	1
LARS2_downregulator	0	1	0	1
LATS1_downregulator	0	1	0	1
LCK_downregulator	0	1	0	1
LCMT1_downregulator	0	1	0	1
LCMT2_downregulator	0	1	0	1
LCN1_upregulator	0	1	0	1
LCN2_downregulator	0	1	0	1
LCT_downregulator	0	1	0	1
LCTL_downregulator	0	1	0	1
LDHA_downregulator	0	1	0	1
LDHAL6A_downregulator	0	1	0	1
LDHAL6B_downregulator	0	1	0	1
LDHB_downregulator	0	1	0	1
LDHC_downregulator	0	1	0	1
LECB_downregulator	0	1	0	1
LEF_downregulator	0	1	0	1
LEF1_downregulator	0	1	0	1
LEPR_downregulator	0	1	0	1
LEPR_upregulator	0	1	0	1
LEV-1_upregulator	0	1	0	1
LGALS2_downregulator	0	1	0	1
LGALS7; LGALS7B_downregulator	0	1	0	1
LGSN_upregulator	0	1	0	1
LHCGR_downregulator	0	1	0	1
LHCGR_upregulator	0	1	0	1
LIAS_downregulator	0	1	0	1
LICC_downregulator	0	1	0	1
LIG1_downregulator	0	1	0	1
LIG3_downregulator	0	1	0	1
LIMA_downregulator	0	1	0	1
LIMK1_downregulator	0	1	0	1
LIMK2_downregulator	0	1	0	1
LIPB_downregulator	0	1	0	1
LIPF_downregulator	0	1	0	1
LIPT1_downregulator	0	1	0	1
LPL_downregulator	0	1	0	1
LPL_upregulator	0	1	0	1
LPXA_downregulator	0	1	0	1
LPXC_upregulator	0	1	0	1
LRAT_downregulator	0	1	0	1
LRP1_upregulator	0	1	0	1
LRP2_upregulator	0	1	0	1
LRRK2_downregulator	0	1	0	1
LSM6_downregulator	0	1	0	1
LSS_downregulator	0	1	0	1
LTA4H_downregulator	0	1	0	1
LTB4R_downregulator	0	1	0	1
LTF_downregulator	0	1	0	1
LTK_downregulator	0	1	0	1
LUXF_upregulator	0	1	0	1
LY96_downregulator	0	1	0	1
LY96_upregulator	0	1	0	1
LYN_downregulator	0	1	0	1
LYZ_downregulator	0	1	0	1
M_downregulator	0	1	0	1
MAF_downregulator	0	1	0	1
MALE_downregulator	0	1	0	1
MALP_downregulator	0	1	0	1
MALT_downregulator	0	1	0	1
MAOA_downregulator	0	1	0	1
MAOA_upregulator	0	1	0	1
MAOB_downregulator	0	1	0	1
MAOB_upregulator	0	1	0	1
MAP1A_downregulator	0	1	0	1
MAP2_downregulator	0	1	0	1
MAP2_upregulator	0	1	0	1
MAP2K1_downregulator	0	1	0	1
MAP2K2_downregulator	0	1	0	1
MAP2K3_downregulator	0	1	0	1
MAP2K5_downregulator	0	1	0	1
MAP2K6_downregulator	0	1	0	1
MAP3K1_downregulator	0	1	0	1
MAP3K10_downregulator	0	1	0	1
MAP3K11_downregulator	0	1	0	1
MAP3K12_downregulator	0	1	0	1
MAP3K13_downregulator	0	1	0	1
MAP3K15_downregulator	0	1	0	1
MAP3K19_downregulator	0	1	0	1
MAP3K2_downregulator	0	1	0	1
MAP3K20_downregulator	0	1	0	1
MAP3K3_downregulator	0	1	0	1
MAP3K4_downregulator	0	1	0	1
MAP3K6_downregulator	0	1	0	1
MAP3K9_downregulator	0	1	0	1
MAP4_downregulator	0	1	0	1
MAP4_upregulator	0	1	0	1
MAP4K1_downregulator	0	1	0	1
MAP4K2_downregulator	0	1	0	1
MAP4K3_downregulator	0	1	0	1
MAP4K4_downregulator	0	1	0	1
MAP4K5_downregulator	0	1	0	1
MAPK1_upregulator	0	1	0	1
MAPK10_downregulator	0	1	0	1
MAPK11_downregulator	0	1	0	1
MAPK13_downregulator	0	1	0	1
MAPK14_downregulator	0	1	0	1
MAPK15_downregulator	0	1	0	1
MAPK3_downregulator	0	1	0	1
MAPK3_upregulator	0	1	0	1
MAPK4_downregulator	0	1	0	1
MAPK7_downregulator	0	1	0	1
MAPK8IP1_upregulator	0	1	0	1
MAPK9_downregulator	0	1	0	1
MAPKAPK5_downregulator	0	1	0	1
MAPT_downregulator	0	1	0	1
MAPT_upregulator	0	1	0	1
MARCO_upregulator	0	1	0	1
MARK1_downregulator	0	1	0	1
MARK2_downregulator	0	1	0	1
MARK3_downregulator	0	1	0	1
MARK4_downregulator	0	1	0	1
MAST1_downregulator	0	1	0	1
MATK_downregulator	0	1	0	1
MB_downregulator	0	1	0	1
MC2R_downregulator	0	1	0	1
MC2R_upregulator	0	1	0	1
MCCC1_downregulator	0	1	0	1
MCCC2_downregulator	0	1	0	1
MDFA_downregulator	0	1	0	1
MDH_downregulator	0	1	0	1
MDH1_downregulator	0	1	0	1
MDH2_downregulator	0	1	0	1
MDLB_downregulator	0	1	0	1
MDTK_downregulator	0	1	0	1
ME1_downregulator	0	1	0	1
ME2_downregulator	0	1	0	1
ME3_downregulator	0	1	0	1
MECA_downregulator	0	1	0	1
MELK_downregulator	0	1	0	1
MENC_downregulator	0	1	0	1
MERTK_downregulator	0	1	0	1
MET_downregulator	0	1	0	1
METAP2_downregulator	0	1	0	1
METH_downregulator	0	1	0	1
MEXA_upregulator	0	1	0	1
MGAM_downregulator	0	1	0	1
MGLB_downregulator	0	1	0	1
MGMT_downregulator	0	1	0	1
MGP_upregulator	0	1	0	1
MGSA_downregulator	0	1	0	1
MIF_downregulator	0	1	0	1
MINK1_downregulator	0	1	0	1
MIR-1_downregulator	0	1	0	1
MKNK1_downregulator	0	1	0	1
MKNK2_downregulator	0	1	0	1
MLNR_upregulator	0	1	0	1
MMAA2_downregulator	0	1	0	1
MME_downregulator	0	1	0	1
MMP12_downregulator	0	1	0	1
MMP2_downregulator	0	1	0	1
MMP25_downregulator	0	1	0	1
MMP9_downregulator	0	1	0	1
MOAE_downregulator	0	1	0	1
MORB_downregulator	0	1	0	1
MOXC_downregulator	0	1	0	1
MPL_upregulator	0	1	0	1
MPO_downregulator	0.011976	0.00984	0	1
MPO_upregulator	0.00598802	0.10165	0	1
MR1_downregulator	0	1	0	1
MRCA_downregulator	0	1	0	1
MRCB_downregulator	0	1	0	1
MRDA_downregulator	0	1	0	1
MS4A1_downregulator	0	1	0	1
MS4A2_downregulator	0	1	0	1
MST1R_downregulator	0	1	0	1
MT1A_upregulator	0	1	0	1
MTAP_downregulator	0	1	0	1
MT-ATP6_upregulator	0	1	0	1
MT-CO1_upregulator	0	1	0	1
MT-CYB_downregulator	0	1	0	1
MT-ND1_downregulator	0	1	0	1
MT-ND5_downregulator	0	1	0	1
MTNN_downregulator	0	1	0	1
MTNR1A_downregulator	0	1	0	1
MTNR1A_upregulator	0	1	0	1
MTNR1B_downregulator	0	1	0	1
MTNR1B_upregulator	0	1	0	1
MTOR_downregulator	0	1	0	1
MTOR_upregulator	0	1	0	1
MTR_downregulator	0	1	0	1
MTTP_downregulator	0	1	0	1
MURA_downregulator	0	1	0	1
MUSK_downregulator	0	1	0	1
MUTL_upregulator	0	1	0	1
MUTY_downregulator	0	1	0	1
MUTY_upregulator	0	1	0	1
MYC_downregulator	0	1	0	1
MYLK_downregulator	0	1	0	1
MYLK2_downregulator	0	1	0	1
MYLK3_downregulator	0	1	0	1
MYLK4_downregulator	0	1	0	1
MYO3A_downregulator	0	1	0	1
NADE_downregulator	0	1	0	1
NADSYN1_upregulator	0	1	0	1
NAE1_downregulator	0	1	0	1
NAGA_upregulator	0	1	0	1
NAGK_downregulator	0	1	0	1
NAGLU_upregulator	0	1	0	1
NAGPA_downregulator	0	1	0	1
NAGS_upregulator	0	1	0	1
NARS_downregulator	0	1	0	1
NARS2_downregulator	0	1	0	1
NAT_downregulator	0	1	0	1
NCAN_downregulator	0	1	0	1
NCF1_downregulator	0	1	0	1
NCF2_downregulator	0	1	0	1
NCF4_downregulator	0	1	0	1
NCOA1_downregulator	0	1	0	1
NCOA1_upregulator	0	1	0	1
NCOA2_downregulator	0	1	0	1
NCOA2_upregulator	0	1	0	1
NCSA_upregulator	0	1	0	1
NDUFC2_downregulator	0	1	0	1
NEF_upregulator	0	1	0	1
NEK1_downregulator	0	1	0	1
NEK11_downregulator	0	1	0	1
NEK2_downregulator	0	1	0	1
NEK3_downregulator	0	1	0	1
NEK4_downregulator	0	1	0	1
NEK5_downregulator	0	1	0	1
NEK9_downregulator	0	1	0	1
NEU1_downregulator	0	1	0	1
NEU2_downregulator	0.011976	0.01032	0	1
NFATC1_downregulator	0	1	0	1
NFKB1_downregulator	0	1	0	1
NFKB2_downregulator	0	1	0	1
NFKBIA_downregulator	0	1	0	1
NFS1_downregulator	0	1	0	1
NFSA_downregulator	0	1	0	1
NFSA_upregulator	0	1	0	1
NFSB_downregulator	0	1	0	1
NGF_upregulator	0	1	0	1
NID1_upregulator	0	1	0	1
NIM1K_downregulator	0	1	0	1
NISCH_upregulator	0	1	0	1
NME1_downregulator	0	1	0	1
NOLC1_downregulator	0	1	0	1
NOMO1_upregulator	0	1	0	1
NOS_downregulator	0	1	0	1
NOS1_downregulator	0.00598802	0.10203	0	1
NOS2_downregulator	0	1	0	1
NOS2_upregulator	0	1	0	1
NOS3_downregulator	0	1	0	1
NOX_downregulator	0	1	0	1
NOX1_upregulator	0	1	0	1
NPC1L1_downregulator	0	1	0	1
NPLT_downregulator	0	1	0	1
NPPB_upregulator	0	1	0	1
NPR1_upregulator	0	1	0	1
NPR2_upregulator	0	1	0	1
NPRS_downregulator	0	1	0	1
NPRS_upregulator	0	1	0	1
NQO1_downregulator	0	1	0	1
NQO1_upregulator	0	1	0	1
NQO2_downregulator	0	1	0	1
NQO2_upregulator	0	1	0	1
NR0B1_upregulator	0	1	0	1
NR1H2_downregulator	0	1	0	1
NR1H3_downregulator	0	1	0	1
NR1H4_downregulator	0	1	0	1
NR1H4_upregulator	0	1	0	1
NR1I2_downregulator	0	1	0	1
NR1I2_upregulator	0	1	0	1
NR1I3_downregulator	0	1	0	1
NR1I3_upregulator	0	1	0	1
NR3C1_downregulator	0	1	0	1
NR3C1_upregulator	0	1	0	1
NR3C2_downregulator	0	1	0	1
NR3C2_upregulator	0	1	0	1
NRDB_upregulator	0	1	0	1
NRDI_downregulator	0	1	0	1
NRP1_downregulator	0	1	0	1
NRXN1_upregulator	0	1	0	1
NS3/4A_downregulator	0	1	0	1
NS3_downregulator	0	1	0	1
NS5A_downregulator	0	1	0	1
NS5B_downregulator	0	1	0	1
NSDHL_downregulator	0	1	0	1
NT5C2_downregulator	0	1	0	1
NT5C2_upregulator	0	1	0	1
NT5E_downregulator	0	1	0	1
NTRK1_downregulator	0	1	0	1
NTRK1_upregulator	0	1	0	1
NTRK2_downregulator	0	1	0	1
NTRK2_upregulator	0	1	0	1
NTRK3_downregulator	0	1	0	1
NUAK1_downregulator	0	1	0	1
NUAK2_downregulator	0	1	0	1
NUDT9_downregulator	0	1	0	1
OAT_downregulator	0	1	0	1
OAZ1_downregulator	0	1	0	1
OAZ2_downregulator	0	1	0	1
OAZ3_downregulator	0	1	0	1
OBP2A_upregulator	0	1	0	1
ODC1_downregulator	0	1	0	1
OGA_downregulator	0	1	0	1
OGDH_downregulator	0	1	0	1
OGFOD1_downregulator	0	1	0	1
OGFOD2_downregulator	0	1	0	1
ONR_downregulator	0	1	0	1
OPLAH_upregulator	0	1	0	1
OPRD1_downregulator	0.0179641	0.00094	0	1
OPRD1_upregulator	0.0538922	0	0	1
OPRK1_downregulator	0.0239521	6e-05	0	1
OPRK1_upregulator	0.0598802	0	0	1
OPRL1_downregulator	0	1	0	1
OPRM1_downregulator	0.0179641	0.00105	0	1
OPRM1_upregulator	0.0479042	0	0	1
ORM1_downregulator	0	1	0	1
ORM1_upregulator	0	1	0	1
ORM2_downregulator	0	1	0	1
OTC_downregulator	0	1	0	1
OTNI_downregulator	0	1	0	1
OXA-48_downregulator	0	1	0	1
OXCT1_downregulator	0	1	0	1
OXCT2_downregulator	0	1	0	1
OXDC_downregulator	0	1	0	1
OXSR1_downregulator	0	1	0	1
OXTR_downregulator	0	1	0	1
OXTR_upregulator	0	1	0	1
OXYR_downregulator	0	1	0	1
P_downregulator	0	1	0	1
P2RX4_downregulator	0	1	0	1
P2RY12_downregulator	0	1	0	1
P2RY12_upregulator	0	1	0	1
P2RY2_downregulator	0	1	0	1
P3H1_downregulator	0	1	0	1
P3H2_downregulator	0	1	0	1
P3H3_downregulator	0	1	0	1
P4HA1_downregulator	0	1	0	1
P4HA2_downregulator	0	1	0	1
P4HTM_upregulator	0	1	0	1
PAB_downregulator	0	1	0	1
PABB_downregulator	0	1	0	1
PADI1_downregulator	0	1	0	1
PADI2_downregulator	0	1	0	1
PADI3_downregulator	0	1	0	1
PADI4_downregulator	0	1	0	1
PADI6_downregulator	0	1	0	1
PAEP_downregulator	0	1	0	1
PAEP_upregulator	0	1	0	1
PAH_downregulator	0	1	0	1
PAK1_downregulator	0	1	0	1
PAK2_downregulator	0	1	0	1
PAK3_downregulator	0	1	0	1
PAK4_downregulator	0	1	0	1
PAK5_downregulator	0	1	0	1
PAK6_downregulator	0	1	0	1
PAM_downregulator	0	1	0	1
PANC_downregulator	0	1	0	1
PANX1_downregulator	0	1	0	1
PAPSS1_upregulator	0	1	0	1
PARC_downregulator	0.0598802	0	0	1
PARE_downregulator	0.011976	0.01038	0	1
PARP1_downregulator	0	1	0	1
PARP1_upregulator	0	1	0	1
PARP2_downregulator	0	1	0	1
PARP3_downregulator	0	1	0	1
PB1_downregulator	0	1	0	1
PBP1B_downregulator	0	1	0	1
PBP2A_downregulator	0	1	0	1
PBP3_downregulator	0	1	0	1
PBP4_downregulator	0	1	0	1
PBPA_downregulator	0	1	0	1
PBPA_upregulator	0	1	0	1
PBPB_downregulator	0	1	0	1
PBPC_downregulator	0	1	0	1
PBPG_downregulator	0	1	0	1
PBPX_downregulator	0	1	0	1
PC_downregulator	0	1	0	1
PCCA_downregulator	0	1	0	1
PCCB_downregulator	0	1	0	1
PCDH19_upregulator	0	1	0	1
PCNA_upregulator	0	1	0	1
PCSK1_upregulator	0	1	0	1
PCSK2_upregulator	0	1	0	1
PCSK9_downregulator	0	1	0	1
PDCD6_upregulator	0	1	0	1
PDE10A_downregulator	0	1	0	1
PDE11A_downregulator	0	1	0	1
PDE1A_downregulator	0	1	0	1
PDE1B_downregulator	0	1	0	1
PDE1C_downregulator	0	1	0	1
PDE2A_downregulator	0	1	0	1
PDE3A_downregulator	0	1	0	1
PDE3B_downregulator	0	1	0	1
PDE4_upregulator	0	1	0	1
PDE4A_downregulator	0	1	0	1
PDE4A_upregulator	0	1	0	1
PDE4B_downregulator	0	1	0	1
PDE4B_upregulator	0	1	0	1
PDE4C_downregulator	0	1	0	1
PDE4C_upregulator	0	1	0	1
PDE4D_downregulator	0	1	0	1
PDE4D_upregulator	0	1	0	1
PDE5A_downregulator	0	1	0	1
PDE6A_downregulator	0	1	0	1
PDE6B_downregulator	0	1	0	1
PDE6C_downregulator	0	1	0	1
PDE6G_downregulator	0	1	0	1
PDE6H_downregulator	0	1	0	1
PDE7A_downregulator	0	1	0	1
PDE7B_downregulator	0	1	0	1
PDE8A_downregulator	0	1	0	1
PDE8B_downregulator	0	1	0	1
PDE9A_downregulator	0	1	0	1
PDGFRA_downregulator	0	1	0	1
PDGFRA_upregulator	0	1	0	1
PDGFRB_downregulator	0	1	0	1
PDGFRB_upregulator	0	1	0	1
PDHA1_downregulator	0	1	0	1
PDHA2_downregulator	0	1	0	1
PDHB_downregulator	0	1	0	1
PDK1_downregulator	0	1	0	1
PDK4_upregulator	0	1	0	1
PDP_downregulator	0	1	0	1
PDPK1_downregulator	0	1	0	1
PDXH_downregulator	0	1	0	1
PECR_downregulator	0	1	0	1
PENA_downregulator	0	1	0	1
PER1_downregulator	0	1	0	1
PETA_downregulator	0	1	0	1
PETB_downregulator	0	1	0	1
PETC_downregulator	0	1	0	1
PF4_downregulator	0	1	0	1
PFAS_upregulator	0	1	0	1
PGD_downregulator	0	1	0	1
PGL_downregulator	0	1	0	1
PGR_downregulator	0	1	0	1
PGR_upregulator	0	1	0	1
PGRMC1_downregulator	0	1	0	1
PHB2_upregulator	0	1	0	1
PHGDH_downregulator	0	1	0	1
PHKG1_downregulator	0	1	0	1
PHNA_downregulator	0	1	0	1
PHR_downregulator	0	1	0	1
PHYH_downregulator	0	1	0	1
PHYKPL_downregulator	0	1	0	1
PHZG_downregulator	0	1	0	1
PI4K2B_downregulator	0	1	0	1
PI4KB_downregulator	0	1	0	1
PIK3C2B_downregulator	0	1	0	1
PIK3C2G_downregulator	0	1	0	1
PIK3CA_downregulator	0	1	0	1
PIK3CB_downregulator	0	1	0	1
PIK3CD_downregulator	0	1	0	1
PIK3CG_downregulator	0	1	0	1
PIK3R1_upregulator	0	1	0	1
PIK3R2_upregulator	0	1	0	1
PIK3R3_upregulator	0	1	0	1
PIM1_downregulator	0	1	0	1
PIM1_upregulator	0	1	0	1
PIM3_downregulator	0	1	0	1
PIP4K2B_downregulator	0	1	0	1
PIP4K2C_downregulator	0	1	0	1
PIPOX_downregulator	0	1	0	1
PKIA_upregulator	0	1	0	1
PKMYT1_downregulator	0	1	0	1
PKN1_downregulator	0	1	0	1
PKN2_downregulator	0	1	0	1
PKNB_downregulator	0	1	0	1
PKS18_upregulator	0	1	0	1
PLA2G10_downregulator	0	1	0	1
PLA2G1B_downregulator	0	1	0	1
PLA2G2A_downregulator	0	1	0	1
PLA2G2E_downregulator	0	1	0	1
PLA2G2E_upregulator	0	1	0	1
PLA2G4A_downregulator	0	1	0	1
PLA2G4A_upregulator	0	1	0	1
PLA2G6_downregulator	0	1	0	1
PLAT_downregulator	0	1	0	1
PLAT_upregulator	0	1	0	1
PLAU_downregulator	0	1	0	1
PLAU_upregulator	0	1	0	1
PLAUR_upregulator	0	1	0	1
PLCL1_downregulator	0	1	0	1
PLG_downregulator	0	1	0	1
PLG_upregulator	0	1	0	1
PLIN3_downregulator	0	1	0	1
PLIN3_upregulator	0	1	0	1
PLK1_downregulator	0	1	0	1
PLK2_downregulator	0	1	0	1
PLK3_downregulator	0	1	0	1
PLK4_downregulator	0	1	0	1
PLOD1_downregulator	0	1	0	1
PLOD1_upregulator	0	1	0	1
PLOD2_downregulator	0	1	0	1
PLOD3_downregulator	0	1	0	1
PML_upregulator	0	1	0	1
PMP2_downregulator	0	1	0	1
PNLIP_downregulator	0	1	0	1
PNP_downregulator	0	1	0	1
PNP_upregulator	0	1	0	1
PNPO_downregulator	0	1	0	1
POBA_downregulator	0	1	0	1
POL_downregulator	0	1	0	1
POLA_downregulator	0	1	0	1
POLA1_downregulator	0	1	0	1
POLB_downregulator	0	1	0	1
POLE_downregulator	0	1	0	1
POLE2_downregulator	0	1	0	1
POLE3_downregulator	0	1	0	1
POLE4_downregulator	0	1	0	1
PON1_downregulator	0	1	0	1
PONA_downregulator	0	1	0	1
PONB_downregulator	0	1	0	1
POR_downregulator	0	1	0	1
POXB_downregulator	0	1	0	1
PPARA_downregulator	0	1	0	1
PPARA_upregulator	0	1	0	1
PPARD_downregulator	0	1	0	1
PPARD_upregulator	0	1	0	1
PPARG_downregulator	0	1	0	1
PPARG_upregulator	0	1	0	1
PPAT_downregulator	0	1	0	1
PPCA_downregulator	0	1	0	1
PPCDC_downregulator	0	1	0	1
PPGMK_downregulator	0	1	0	1
PPH_downregulator	0	1	0	1
PPI_downregulator	0	1	0	1
PPIA_downregulator	0	1	0	1
PPP2CA_downregulator	0	1	0	1
PPP2CA_upregulator	0	1	0	1
PPP2CB_downregulator	0	1	0	1
PPP2CB_upregulator	0	1	0	1
PPP3CA_upregulator	0	1	0	1
PPP3R1_upregulator	0	1	0	1
PPP3R2_downregulator	0	1	0	1
PPT1_downregulator	0	1	0	1
PPTA_downregulator	0	1	0	1
PRDX5_downregulator	0	1	0	1
PREP_downregulator	0	1	0	1
PRG2_upregulator	0	1	0	1
PRKAA1_downregulator	0	1	0	1
PRKAA1_upregulator	0	1	0	1
PRKAA2_downregulator	0	1	0	1
PRKAA2_upregulator	0	1	0	1
PRKAB1_downregulator	0	1	0	1
PRKAB1_upregulator	0	1	0	1
PRKAB2_downregulator	0	1	0	1
PRKAB2_upregulator	0	1	0	1
PRKACA_downregulator	0	1	0	1
PRKACA_upregulator	0	1	0	1
PRKACB_downregulator	0	1	0	1
PRKAG1_downregulator	0	1	0	1
PRKAG1_upregulator	0	1	0	1
PRKAG2_downregulator	0	1	0	1
PRKAG2_upregulator	0	1	0	1
PRKAG3_downregulator	0	1	0	1
PRKAG3_upregulator	0	1	0	1
PRKAR1A_upregulator	0	1	0	1
PRKAR2B_upregulator	0	1	0	1
PRKCA_downregulator	0	1	0	1
PRKCA_upregulator	0	1	0	1
PRKCB_downregulator	0	1	0	1
PRKCB_upregulator	0	1	0	1
PRKCD_downregulator	0	1	0	1
PRKCE_downregulator	0	1	0	1
PRKCG_downregulator	0	1	0	1
PRKCI_downregulator	0	1	0	1
PRKCQ_downregulator	0	1	0	1
PRKCZ_downregulator	0	1	0	1
PRKD1_downregulator	0	1	0	1
PRKDC_downregulator	0	1	0	1
PRKG2_downregulator	0	1	0	1
PRLR_downregulator	0	1	0	1
PRNP_downregulator	0	1	0	1
PROC_downregulator	0	1	0	1
PROC_upregulator	0	1	0	1
PROCR_downregulator	0	1	0	1
PROS1_downregulator	0	1	0	1
PROS1_upregulator	0	1	0	1
PROZ_upregulator	0	1	0	1
PRPF4B_downregulator	0	1	0	1
PRSS1_downregulator	0	1	0	1
PRSS2_downregulator	0	1	0	1
PSAT1_upregulator	0	1	0	1
PSG5_upregulator	0	1	0	1
PSMB1_downregulator	0	1	0	1
PSMB10_downregulator	0	1	0	1
PSMB2_downregulator	0	1	0	1
PSMB5_downregulator	0	1	0	1
PSMB8_downregulator	0	1	0	1
PSMB9_downregulator	0	1	0	1
PTD_downregulator	0	1	0	1
PTGDR2_downregulator	0	1	0	1
PTGDR2_upregulator	0	1	0	1
PTGER1_upregulator	0	1	0	1
PTGER2_upregulator	0	1	0	1
PTGER3_upregulator	0	1	0	1
PTGER4_upregulator	0	1	0	1
PTGFR_upregulator	0	1	0	1
PTGIR_downregulator	0	1	0	1
PTGIR_upregulator	0	1	0	1
PTGIS_downregulator	0	1	0	1
PTGIS_upregulator	0	1	0	1
PTGR1_downregulator	0	1	0	1
PTGR2_downregulator	0	1	0	1
PTGS1_downregulator	0	1	0	1
PTGS1_upregulator	0	1	0	1
PTGS2_downregulator	0	1	0	1
PTH1R_upregulator	0	1	0	1
PTH2R_upregulator	0	1	0	1
PTK2_downregulator	0	1	0	1
PTK2B_downregulator	0	1	0	1
PTK6_downregulator	0	1	0	1
PTPN1_downregulator	0	1	0	1
PTPN4_downregulator	0	1	0	1
PTPRE_downregulator	0	1	0	1
PTPRS_downregulator	0	1	0	1
PUFC_downregulator	0	1	0	1
PUFL_downregulator	0	1	0	1
PUFM_downregulator	0	1	0	1
PUHA_downregulator	0	1	0	1
PURA_downregulator	0	1	0	1
PVALB_downregulator	0	1	0	1
PVR_upregulator	0	1	0	1
PYCR1_downregulator	0	1	0	1
PYCR2_downregulator	0	1	0	1
PYGL_downregulator	0	1	0	1
PYGL_upregulator	0	1	0	1
PYGM_downregulator	0	1	0	1
PYP_downregulator	0	1	0	1
PYRC_downregulator	0	1	0	1
PYRD_downregulator	0	1	0	1
PYRD_upregulator	0	1	0	1
PYRDA_downregulator	0	1	0	1
PYRDA_upregulator	0	1	0	1
PYRE_upregulator	0	1	0	1
QACR_downregulator	0	1	0	1
RAB9A_downregulator	0	1	0	1
RAC1_downregulator	0	1	0	1
RAC2_downregulator	0	1	0	1
RAF1_downregulator	0	1	0	1
RAF1_upregulator	0	1	0	1
RAMP1_upregulator	0	1	0	1
RAMP2_upregulator	0	1	0	1
RAMP3_upregulator	0	1	0	1
RARA_upregulator	0	1	0	1
RARB_upregulator	0	1	0	1
RARG_upregulator	0	1	0	1
RARRES1_upregulator	0	1	0	1
RB1_upregulator	0	1	0	1
RBP1_downregulator	0	1	0	1
RBP1_upregulator	0	1	0	1
RBP3_downregulator	0	1	0	1
RBP4_upregulator	0	1	0	1
RCAN1_downregulator	0	1	0	1
RCVRN_upregulator	0	1	0	1
RDH11_downregulator	0	1	0	1
RDH12_downregulator	0	1	0	1
RDH13_downregulator	0	1	0	1
RDH14_downregulator	0	1	0	1
RDH5_downregulator	0	1	0	1
RDH8_downregulator	0	1	0	1
RDXA_upregulator	0	1	0	1
REN_downregulator	0	1	0	1
REN_upregulator	0	1	0	1
RENBP_upregulator	0	1	0	1
REPA_downregulator	0	1	0	1
RET_downregulator	0	1	0	1
RETSAT_downregulator	0	1	0	1
RFK_downregulator	0	1	0	1
RHO_downregulator	0	1	0	1
RHOB_downregulator	0	1	0	1
RIC3_upregulator	0	1	0	1
RIDA_downregulator	0	1	0	1
RIOK1_downregulator	0	1	0	1
RIOK2_downregulator	0	1	0	1
RIOK3_downregulator	0	1	0	1
RIPK1_downregulator	0	1	0	1
RIPK2_downregulator	0	1	0	1
RIPK4_downregulator	0	1	0	1
RLBP1_downregulator	0	1	0	1
RMLA_downregulator	0	1	0	1
RMLC_downregulator	0	1	0	1
RNASE1_downregulator	0	1	0	1
ROCF_downregulator	0	1	0	1
ROCK1_downregulator	0	1	0	1
ROCK2_downregulator	0	1	0	1
ROO_downregulator	0	1	0	1
RORA_downregulator	0	1	0	1
RORB_upregulator	0	1	0	1
ROS1_downregulator	0	1	0	1
RPL2_downregulator	0	1	0	1
RPL3_downregulator	0	1	0	1
RPLC_downregulator	0	1	0	1
RPLD_downregulator	0	1	0	1
RPLJ_downregulator	0	1	0	1
RPLP_downregulator	0	1	0	1
RPLV_downregulator	0	1	0	1
RPMF_downregulator	0	1	0	1
RPOA_downregulator	0	1	0	1
RPOB_downregulator	0	1	0	1
RPOC_downregulator	0	1	0	1
RPS6KA1_downregulator	0	1	0	1
RPS6KA3_downregulator	0	1	0	1
RPS6KA4_downregulator	0	1	0	1
RPS6KA6_downregulator	0	1	0	1
RPSC_downregulator	0	1	0	1
RPSD_downregulator	0	1	0	1
RPSG_downregulator	0	1	0	1
RPSH_downregulator	0	1	0	1
RPSI_downregulator	0	1	0	1
RPSJ_downregulator	0	1	0	1
RPSJ_upregulator	0	1	0	1
RPSK_downregulator	0	1	0	1
RPSL_downregulator	0	1	0	1
RPSN_downregulator	0	1	0	1
RPSS_downregulator	0	1	0	1
RRM1_downregulator	0	1	0	1
RRM2_downregulator	0	1	0	1
RRM2B_downregulator	0	1	0	1
RSUA_downregulator	0	1	0	1
RTCB_downregulator	0	1	0	1
RUVB_downregulator	0	1	0	1
RUVBL2_downregulator	0	1	0	1
RXRA_downregulator	0	1	0	1
RXRA_upregulator	0	1	0	1
RXRB_downregulator	0	1	0	1
RXRB_upregulator	0	1	0	1
RXRG_downregulator	0	1	0	1
RXRG_upregulator	0	1	0	1
RYR1_downregulator	0	1	0	1
RYR1_upregulator	0	1	0	1
S GENE_downregulator	0	1	0	1
S100A1_downregulator	0	1	0	1
S100A12_downregulator	0	1	0	1
S100A13_downregulator	0	1	0	1
S100A13_upregulator	0	1	0	1
S100A2_downregulator	0	1	0	1
S100A2_upregulator	0	1	0	1
S100A4_downregulator	0	1	0.0227273	0.03712
S100A8_upregulator	0	1	0	1
S100A9_upregulator	0	1	0	1
S100B_upregulator	0	1	0	1
S100P_downregulator	0	1	0	1
S1PR1_upregulator	0	1	0	1
SACB_downregulator	0	1	0	1
SARS_upregulator	0	1	0	1
SBK1_downregulator	0	1	0	1
SBK3_downregulator	0	1	0	1
SCN10A_downregulator	0	1	0	1
SCN11A_downregulator	0	1	0	1
SCN1A_downregulator	0.0179641	0.00102	0	1
SCN1B_downregulator	0.011976	0.01017	0	1
SCN2A_downregulator	0.0179641	0.00098	0	1
SCN2B_downregulator	0.011976	0.01017	0	1
SCN3A_downregulator	0.0179641	0.00127	0	1
SCN3B_downregulator	0.011976	0.01017	0	1
SCN4A_downregulator	0.011976	0.01017	0	1
SCN4B_downregulator	0.011976	0.01017	0	1
SCN5A_downregulator	0.0419162	0	0	1
SCN7A_downregulator	0.00598802	0.10136	0	1
SCN8A_downregulator	0.00598802	0.10136	0	1
SCN9A_downregulator	0.0239521	0.00016	0	1
SCNN1A_downregulator	0	1	0	1
SCNN1B_downregulator	0	1	0	1
SCNN1D_downregulator	0	1	0	1
SCNN1G_downregulator	0	1	0	1
SCRY_downregulator	0	1	0	1
SCTR_upregulator	0	1	0	1
SDC2_upregulator	0	1	0	1
SDHA_downregulator	0	1	0	1
SDHB_downregulator	0	1	0	1
SDHC_downregulator	0	1	0	1
SDHD_downregulator	0	1	0	1
SDS_upregulator	0	1	0	1
SDSA1_upregulator	0	1	0	1
SEC14L2_downregulator	0	1	0	1
SEC14L2_upregulator	0	1	0	1
SEC14L3_downregulator	0	1	0	1
SEC14L3_upregulator	0	1	0	1
SEC14L4_downregulator	0	1	0	1
SEC14L4_upregulator	0	1	0	1
SELE_downregulator	0	1	0	1
SELP_downregulator	0	1	0	1
SERA_downregulator	0	1	0	1
SERPINA5_upregulator	0	1	0	1
SERPINB2_upregulator	0	1	0	1
SERPINB3_downregulator	0	1	0	1
SERPINB9_upregulator	0	1	0	1
SERPINC1_downregulator	0	1	0	1
SERPINC1_upregulator	0	1	0	1
SERPIND1_downregulator	0	1	0	1
SERPIND1_upregulator	0	1	0	1
SERPINE1_downregulator	0	1	0	1
SERPINE1_upregulator	0	1	0	1
SERPING1_upregulator	0	1	0	1
SF3B3_downregulator	0	1	0	1
SFRP4_downregulator	0	1	0	1
SFTPD_downregulator	0	1	0	1
SGK1_downregulator	0	1	0	1
SGK3_downregulator	0	1	0	1
SH2B3_downregulator	0	1	0	1
SHBG_downregulator	0	1	0	1
SHBG_upregulator	0	1	0	1
SHMT1_downregulator	0	1	0	1
SHMT2_downregulator	0	1	0	1
SHP_downregulator	0	1	0	1
SI_downregulator	0	1	0	1
SIGA1_downregulator	0	1	0	1
SIGLEC1_downregulator	0	1	0	1
SIGMAR1_downregulator	0.00598802	0.10045	0.0227273	0.0377
SIGMAR1_upregulator	0.0179641	0.00121	0	1
SIK1_downregulator	0	1	0	1
SIK2_downregulator	0	1	0	1
SIK3_downregulator	0	1	0	1
SIRT5_downregulator	0	1	0	1
SLC12A1_downregulator	0	1	0	1
SLC12A2_downregulator	0	1	0	1
SLC12A3_downregulator	0	1	0	1
SLC12A4_downregulator	0	1	0	1
SLC12A5_downregulator	0	1	0	1
SLC13A1_downregulator	0	1	0	1
SLC13A2_downregulator	0	1	0	1
SLC13A3_downregulator	0	1	0	1
SLC15A1_downregulator	0	1	0	1
SLC15A2_downregulator	0	1	0	1
SLC16A1_downregulator	0	1	0	1
SLC16A4_downregulator	0	1	0	1
SLC16A8_downregulator	0	1	0	1
SLC18A1_downregulator	0	1	0	1
SLC18A2_downregulator	0.0239521	3e-05	0	1
SLC18A2_upregulator	0.011976	0.01032	0	1
SLC19A3_downregulator	0	1	0	1
SLC1A1_upregulator	0	1	0	1
SLC1A2_upregulator	0	1	0	1
SLC1A3_upregulator	0	1	0	1
SLC1A4_downregulator	0	1	0	1
SLC1A5_downregulator	0	1	0	1
SLC1A6_upregulator	0	1	0	1
SLC1A7_upregulator	0	1	0	1
SLC22A11_downregulator	0	1	0	1
SLC22A12_downregulator	0	1	0	1
SLC22A4_downregulator	0	1	0	1
SLC22A5_downregulator	0	1	0	1
SLC22A6_downregulator	0	1	0	1
SLC22A7_downregulator	0	1	0	1
SLC22A8_downregulator	0	1	0	1
SLC23A1_downregulator	0	1	0	1
SLC25A10_downregulator	0	1	0	1
SLC25A15_downregulator	0	1	0	1
SLC25A18_upregulator	0	1	0	1
SLC25A2_downregulator	0	1	0	1
SLC25A20_downregulator	0	1	0	1
SLC25A22_upregulator	0	1	0	1
SLC25A29_downregulator	0	1	0	1
SLC25A4_downregulator	0	1	0	1
SLC25A5_downregulator	0	1	0	1
SLC25A6_downregulator	0	1	0	1
SLC29A1_downregulator	0	1	0	1
SLC29A1_upregulator	0	1	0	1
SLC29A2_upregulator	0	1	0	1
SLC2A1_downregulator	0	1	0	1
SLC32A1_downregulator	0	1	0	1
SLC36A1_downregulator	0	1	0	1
SLC38A3_downregulator	0	1	0	1
SLC3A1_upregulator	0	1	0	1
SLC5A1_downregulator	0	1	0	1
SLC5A2_downregulator	0	1	0	1
SLC5A5_downregulator	0	1	0	1
SLC5A6_downregulator	0	1	0	1
SLC6A1_downregulator	0.00598802	0.10065	0	1
SLC6A2_downregulator	0.11976	0	0.0227273	0.03554
SLC6A2_upregulator	0.0179641	0.00097	0	1
SLC6A3_downregulator	0.0838323	0	0	1
SLC6A3_upregulator	0.00598802	0.10165	0	1
SLC6A4_downregulator	0.113772	0	0.0227273	0.03554
SLC6A4_upregulator	0.011976	0.01015	0	1
SLC6A5_downregulator	0	1	0	1
SLC6A9_downregulator	0	1	0	1
SLC7A1_downregulator	0	1	0	1
SLC7A11_downregulator	0	1	0	1
SLC7A11_upregulator	0	1	0	1
SLC7A2_downregulator	0	1	0	1
SLC7A3_downregulator	0	1	0	1
SLC7A4_downregulator	0	1	0	1
SLC7A8_downregulator	0	1	0	1
SLC7A9_upregulator	0	1	0	1
SLC8A1_downregulator	0	1	0	1
SLC9A1_downregulator	0	1	0	1
SLCO1A2_upregulator	0	1	0	1
SLCO1B1_downregulator	0	1	0	1
SLCO1B1_upregulator	0	1	0	1
SLCO1B3_downregulator	0	1	0	1
SLCO1B3_upregulator	0	1	0	1
SLCO2B1_downregulator	0	1	0	1
SLCO2B1_upregulator	0	1	0	1
SLK_downregulator	0	1	0	1
SMARCA5_downregulator	0	1	0	1
SMO_downregulator	0	1	0	1
SMO_upregulator	0	1	0	1
SMPD1_downregulator	0	1	0	1
SNAP25_downregulator	0	1	0	1
SNCA_downregulator	0	1	0	1
SNRK_downregulator	0	1	0	1
SOAT1_downregulator	0	1	0	1
SOAT2_downregulator	0	1	0	1
SOD1_downregulator	0	1	0	1
SOD1_upregulator	0	1	0	1
SORD_downregulator	0	1	0	1
SOXA_upregulator	0	1	0	1
SPOII_downregulator	0	1	0	1
SPTBN1_upregulator	0	1	0	1
SPTLC1_upregulator	0	1	0	1
SPTLC2_upregulator	0	1	0	1
SQLE_downregulator	0	1	0	1
SRC_downregulator	0	1	0	1
SRD5A1_downregulator	0	1	0	1
SRD5A2_downregulator	0	1	0	1
SRD5A3_downregulator	0	1	0	1
SREBF1_downregulator	0	1	0	1
SRMS_downregulator	0	1	0	1
SRPK2_downregulator	0	1	0	1
SRR_upregulator	0	1	0	1
SSTR1_upregulator	0	1	0	1
SSTR2_upregulator	0	1	0	1
SSTR3_upregulator	0	1	0	1
SSTR4_upregulator	0	1	0	1
SSTR5_upregulator	0	1	0	1
ST14_upregulator	0	1	0	1
STAT5B_downregulator	0	1	0	1
STK10_downregulator	0	1	0	1
STK16_downregulator	0	1	0	1
STK17A_downregulator	0	1	0	1
STK17B_downregulator	0	1	0	1
STK24_downregulator	0	1	0	1
STK26_downregulator	0	1	0	1
STK3_downregulator	0	1	0	1
STK32A_downregulator	0	1	0	1
STK33_downregulator	0	1	0	1
STK35_downregulator	0	1	0	1
STK36_downregulator	0	1	0	1
STK38_downregulator	0	1	0	1
STK38L_downregulator	0	1	0	1
STK39_downregulator	0	1	0	1
STMN4_downregulator	0	1	0	1
STX2EB_downregulator	0	1	0	1
STXB_downregulator	0	1	0	1
SUCLA2_downregulator	0	1	0	1
SUCLG1_downregulator	0	1	0	1
SUCLG2_downregulator	0	1	0	1
SUCNR1_downregulator	0	1	0	1
SUFS_downregulator	0	1	0	1
SULI_downregulator	0	1	0	1
SULT1E1_downregulator	0	1	0	1
SULT2A1_upregulator	0	1	0	1
SULT2B1_downregulator	0	1	0	1
SULT2B1_upregulator	0	1	0	1
SV2A_upregulator	0.00598802	0.10299	0	1
SYK_downregulator	0	1	0	1
SYTL4_upregulator	0	1	0	1
TAAR1_upregulator	0.011976	0.00953	0	1
TAB1_downregulator	0	1	0	1
TACR1_downregulator	0.00598802	0.10203	0	1
TAOK1_downregulator	0	1	0	1
TAOK2_downregulator	0	1	0	1
TAOK3_downregulator	0	1	0	1
TAR_downregulator	0	1	0	1
TAS1R2_downregulator	0	1	0	1
TAS1R2_upregulator	0	1	0	1
TAS1R3_upregulator	0	1	0	1
TAS2R16_downregulator	0	1	0	1
TAT_upregulator	0	1	0	1
TBK1_downregulator	0	1	0	1
TBXA2R_downregulator	0	1	0	1
TBXAS1_downregulator	0	1	0	1
TCP14_downregulator	0	1	0	1
TEC_downregulator	0	1	0	1
TEK_downregulator	0	1	0	1
TERT_downregulator	0	1	0	1
TESA_downregulator	0	1	0	1
TESK1_downregulator	0	1	0	1
TETX_downregulator	0	1	0	1
TF_downregulator	0	1	0	1
TFF1_upregulator	0	1	0	1
TFPI_downregulator	0	1	0	1
TFPI_upregulator	0	1	0	1
TFRC_upregulator	0	1	0	1
TGFB1_downregulator	0	1	0	1
TGFB1_upregulator	0	1	0	1
TGFBR1_downregulator	0	1	0	1
TGFBR2_downregulator	0	1	0	1
TGFBR2_upregulator	0	1	0	1
TGM2_downregulator	0	1	0	1
THRA_downregulator	0	1	0	1
THRA_upregulator	0	1	0	1
THRB_downregulator	0	1	0	1
THRB_upregulator	0	1	0	1
TIE1_downregulator	0	1	0	1
TIMP3_downregulator	0	1	0	1
TK_downregulator	0	1	0	1
TK_upregulator	0	1	0	1
TK2_downregulator	0	1	0	1
TLK1_downregulator	0	1	0	1
TLK2_downregulator	0	1	0	1
TLR4_downregulator	0	1	0	1
TLR4_upregulator	0	1	0	1
TLR7_downregulator	0	1	0	1
TLR7_upregulator	0	1	0	1
TLR8_upregulator	0	1	0	1
TLR9_downregulator	0	1	0	1
TMD_downregulator	0	1	0	1
TMK_downregulator	0	1	0	1
TMLHE_downregulator	0	1	0	1
TMLHE_upregulator	0	1	0	1
TMP1_downregulator	0	1	0	1
TNF_downregulator	0	1	0	1
TNF_upregulator	0	1	0	1
TNFRSF1A_upregulator	0	1	0	1
TNFRSF1B_upregulator	0	1	0	1
TNFSF11_downregulator	0	1	0	1
TNIK_downregulator	0	1	0	1
TNK1_downregulator	0	1	0	1
TNK2_downregulator	0	1	0	1
TNNC1_downregulator	0	1	0	1
TNNC1_upregulator	0	1	0	1
TNNC2_downregulator	0	1	0	1
TNNC2_upregulator	0	1	0	1
TNNI3K_downregulator	0	1	0	1
TONB_upregulator	0	1	0	1
TOP1_downregulator	0	1	0	1
TOP1MT_downregulator	0	1	0	1
TOP2A_downregulator	0.0479042	0	0	1
TOP2B_downregulator	0	1	0	1
TOPA_downregulator	0	1	0	1
TPH1_downregulator	0	1	0	1
TPH2_downregulator	0	1	0	1
TPMT_downregulator	0	1	0	1
TPO_downregulator	0	1	0	1
TPO_upregulator	0	1	0	1
TPR_downregulator	0	1	0	1
TRAPPC3_downregulator	0	1	0	1
TRAPPC3_upregulator	0	1	0	1
TRDMT1_upregulator	0	1	0	1
TREM1_downregulator	0	1	0	1
TREZ_downregulator	0	1	0	1
TRM1_downregulator	0	1	0	1
TRM2_downregulator	0	1	0	1
TRM3_downregulator	0	1	0	1
TRPA1_downregulator	0	1	0	1
TRPA1_upregulator	0	1	0	1
TRPM8_upregulator	0	1	0	1
TRPS_downregulator	0	1	0	1
TRPV1_downregulator	0	1	0	1
TRPV1_upregulator	0	1	0	1
TRPV2_upregulator	0	1	0	1
TRPV3_downregulator	0	1	0	1
TRPV3_upregulator	0	1	0	1
TRPV4_upregulator	0	1	0	1
TRXB_downregulator	0	1	0	1
TSHR_upregulator	0	1	0	1
TSPO_upregulator	0.0239521	6e-05	0	1
TSSK1B_downregulator	0	1	0	1
TSTA3_downregulator	0	1	0	1
TSX_downregulator	0	1	0	1
TTGR_downregulator	0	1	0	1
TTK_downregulator	0	1	0	1
TTLL3_upregulator	0	1	0	1
TUB1_downregulator	0	1	0	1
TUB2_downregulator	0	1	0	1
TUBA1A_downregulator	0	1	0	1
TUBA4A_downregulator	0	1	0	1
TUBB_downregulator	0	1	0	1
TUBB1_downregulator	0	1	0	1
TUBB3_downregulator	0	1	0	1
TUBB4B_downregulator	0	1	0	1
TVAI_downregulator	0	1	0	1
TVAII_downregulator	0	1	0	1
TXK_downregulator	0	1	0	1
TXNRD1_downregulator	0	1	0	1
TYK2_downregulator	0	1	0	1
TYMP_downregulator	0	1	0	1
TYMS_downregulator	0	1	0	1
TYNA_downregulator	0	1	0	1
TYR_downregulator	0	1	0	1
TYRB_downregulator	0	1	0	1
TYRO3_downregulator	0	1	0	1
UBA1_downregulator	0	1	0	1
UCKL1_downregulator	0	1	0	1
UDG_downregulator	0	1	0	1
UDP_downregulator	0	1	0	1
UGCG_downregulator	0	1	0	1
UGDH_downregulator	0	1	0	1
UGT1A1_downregulator	0	1	0	1
UGT1A9_upregulator	0	1	0	1
UGT3A1_downregulator	0	1	0	1
UL54_downregulator	0	1	0	1
ULK1_downregulator	0	1	0	1
ULK2_downregulator	0	1	0	1
ULK3_downregulator	0	1	0	1
UNC-29_upregulator	0	1	0	1
UNC-38_upregulator	0	1	0	1
UNC-63_upregulator	0	1	0	1
UNG_downregulator	0	1	0	1
UQCR10_downregulator	0	1	0	1
UQCR11_downregulator	0	1	0	1
UQCRB_downregulator	0	1	0	1
UQCRC1_downregulator	0	1	0	1
UQCRC2_downregulator	0	1	0	1
UQCRFS1_downregulator	0	1	0	1
UQCRH_downregulator	0	1	0	1
UQCRQ_downregulator	0	1	0	1
UREC_downregulator	0	1	0	1
VARS_downregulator	0	1	0	1
VATD_downregulator	0	1	0	1
VCAM1_downregulator	0	1	0	1
VCAM1_upregulator	0	1	0	1
VDAC1_downregulator	0	1	0	1
VDAC1_upregulator	0	1	0	1
VDAC2_downregulator	0	1	0	1
VDAC3_downregulator	0	1	0	1
VDR_downregulator	0	1	0	1
VDR_upregulator	0	1	0	1
VEGFA_downregulator	0	1	0	1
VEGFA_upregulator	0	1	0	1
VKORC1_downregulator	0	1	0	1
VMAT2_downregulator	0	1	0	1
VTN_downregulator	0	1	0	1
WARS_downregulator	0	1	0	1
WARS2_downregulator	0	1	0	1
WEE1_downregulator	0	1	0	1
XAPA_downregulator	0	1	0	1
XDH_downregulator	0	1	0	1
XDH_upregulator	0	1	0	1
XIAP_downregulator	0	1	0	1
XYLA_downregulator	0	1	0	1
XYNA_downregulator	0	1	0	1
XYNY_upregulator	0	1	0	1
XYNZ_upregulator	0	1	0	1
YARS_downregulator	0	1	0	1
YCDX_downregulator	0	1	0	1
YDBK_upregulator	0	1	0	1
YES1_downregulator	0	1	0	1
YVYI_downregulator	0	1	0	1
ZAP70_downregulator	0	1	0	1

### Sheet: Supplementary Table 8
gene	observed_prop_qc_pp_targ	observed_prop_ap_targ	p_value_qc_pp_targ	p_value_ap_targ	observed_prop_qc_pp_mech_upreg	observed_prop_ap_mech_upreg	p_value_qc_pp_mech_upreg	p_value_ap_mech_upreg	observed_prop_qc_pp_mech_downreg	observed_prop_ap_mech_downreg	p_value_qc_pp_mech_downreg	p_value_ap_mech_downreg
SLC6A4	0.220833	0.26087	0	0.00036	0.011976	0	0.01013	1	0.113772	0.0227273	0	0.03791
SLC6A2	0.216667	0.173913	0	0.0193	0.0179641	0	0.001	1	0.11976	0.0227273	0	0.03791
HTR2A	0.208333	0.891304	0	0	0.0419162	0.0227273	0	0.03684	0.0778443	0.681818	0	0
HTR2C	0.1875	0.630435	0	0	0.0479042	0	0	1	0.0479042	0.340909	0	0
DRD2	0.183333	0.956522	2e-05	0	0.0718563	0.0227273	0	0.03621	0.0359281	0.909091	0	0
SCN1A	0.175	0.5	0	0	0	0	1	1	0.0179641	0	0.00114	1
SCN3A	0.170833	0.5	0	0	0	0	1	1	0.0179641	0	0.00103	1
SLC6A3	0.170833	0.152174	0	0.02238	0.00598802	0	0.10089	1	0.0838323	0	0	1
CHRM1	0.166667	0.391304	0	0	0.011976	0	0.01004	1	0.143713	0.25	0	0
HRH1	0.166667	0.652174	0	0	0.00598802	0.0227273	0.10198	0.03819	0.149701	0.295455	0	0
HTR2B	0.166667	0.630435	0	0	0.0299401	0	1e-05	1	0.0239521	0.136364	8e-05	0
DRD4	0.1625	0.652174	0	0	0.0479042	0	0	1	0.00598802	0.272727	0.10153	0
ADRA1A	0.158333	0.717391	1e-05	0	0.0419162	0	0	1	0.0598802	0.5	0	0
HTR1A	0.158333	0.652174	0	0	0.0658683	0.0227273	0	0.03716	0.0419162	0.318182	0	0
DRD1	0.154167	0.869565	0	0	0.0479042	0	0	1	0.011976	0.636364	0.00984	0
OPRM1	0.154167	0.173913	0.00016	0.0434	0.0479042	0	0	1	0.0179641	0	0.00098	1
DRD5	0.145833	0.652174	0	0	0.0479042	0	0	1	0.011976	0.159091	0.00984	0
SCN2A	0.145833	0.5	5e-05	0	0	0	1	1	0.0179641	0	0.00109	1
ADRA2B	0.141667	0.586957	4e-05	0	0.0419162	0.0227273	0	0.03714	0.0359281	0.227273	0	0
CHRM3	0.141667	0.282609	0	0	0.011976	0	0.01004	1	0.11976	0.204545	0	0
CHRM5	0.141667	0.478261	0	0	0.00598802	0	0.10198	1	0.0718563	0.181818	0	0
CYP2D6	0.141667	0.347826	0	0	0	0	1	1	0	0.0227273	1	0.03819
OPRK1	0.141667	0.195652	0.00027	0.01078	0.0598802	0	0	1	0.0239521	0	8e-05	1
SIGMAR1	0.141667	0.304348	0.00292	9e-05	0.0179641	0	0.00107	1	0.00598802	0.0227273	0.10165	0.03657
HTR1B	0.1375	0.391304	0	0	0.0419162	0	0	1	0.011976	0.136364	0.01024	0
OPRD1	0.1375	0.0869565	8e-05	0.41316	0.0538922	0	0	1	0.0179641	0	0.00106	1
SCN8A	0.133333	0.456522	3e-05	0	0	0	1	1	0.00598802	0	0.10191	1
CHRM2	0.129167	0.26087	4e-05	0	0.00598802	0	0.10198	1	0.125749	0.204545	0	0
CHRM4	0.129167	0.478261	0	0	0.00598802	0	0.10198	1	0.0898204	0.181818	0	0
HRH2	0.129167	0.456522	0	0	0	0	1	1	0.0239521	0.0454545	5e-05	0.00137
ADRA2A	0.125	0.521739	0.00555	0	0.0479042	0	0	1	0.0419162	0.340909	0	0
GABRA1	0.125	0.0217391	0	0.86689	0.143713	0	0	1	0.00598802	0	0.09988	1
HTR5A	0.125	0.391304	1e-05	0	0	0	1	1	0	0.0454545	1	0.00137
DRD3	0.120833	0.652174	0.00012	0	0.0538922	0	0	1	0.00598802	0.386364	0.10219	0
GABRA2	0.120833	0.0434783	0	0.55929	0.137725	0	0	1	0.00598802	0	0.09988	1
GABRA3	0.120833	0.0434783	0	0.55906	0.137725	0	0	1	0.00598802	0	0.09988	1
GABRA5	0.120833	0.0434783	0	0.59577	0.131737	0	0	1	0.00598802	0	0.09988	1
GRIN1	0.120833	0.0434783	0.00079	0.86108	0	0	1	1	0.0299401	0	1e-05	1
HTR1D	0.120833	0.23913	0	0	0.0419162	0	0	1	0.011976	0.159091	0.01024	0
GABRB2	0.116667	0.0217391	0	0.8179	0.107784	0	0	1	0.00598802	0	0.09988	1
GABRB3	0.116667	0.0434783	0	0.51832	0.125749	0	0	1	0.00598802	0	0.09988	1
GABRP	0.116667	0.0434783	0	0.61366	0.107784	0	0	1	0.00598802	0	0.09988	1
GRIN3A	0.116667	0.0434783	0	0.52983	0	0	1	1	0.0718563	0	0	1
ADRA1B	0.1125	0.478261	0.00033	0	0.0359281	0	0	1	0.0598802	0.386364	0	0
ADRA2C	0.1125	0.543478	0.00401	0	0.0419162	0.0454545	0	0.00142	0.0359281	0.227273	0	0
GABRA4	0.1125	0.0434783	8e-05	0.66587	0.113772	0	0	1	0.00598802	0	0.09988	1
GABRA6	0.1125	0.0434783	1e-05	0.60646	0.113772	0	0	1	0.00598802	0	0.09988	1
GABRB1	0.1125	0.0434783	1e-05	0.59696	0.107784	0	0	1	0.00598802	0	0.09988	1
GABRD	0.1125	0.0434783	0	0.5174	0.107784	0	0	1	0.00598802	0	0.09988	1
GABRG1	0.1125	0.0652174	0	0.25978	0.107784	0	0	1	0.00598802	0	0.09988	1
GABRG3	0.1125	0.0434783	0	0.5071	0.107784	0	0	1	0.00598802	0	0.09988	1
SCN5A	0.1125	0.0217391	0.00138	0.9548	0	0	1	1	0.0419162	0	0	1
ADRB1	0.108333	0.130435	0.01135	0.14573	0.011976	0	0.0109	1	0.0299401	0	3e-05	1
GABRQ	0.108333	0.0434783	0	0.51781	0.101796	0	0	1	0.00598802	0	0.09988	1
GRIN2B	0.108333	0.0652174	0.00247	0.59915	0	0	1	1	0.0359281	0	0	1
ADRA1D	0.104167	0.521739	0.00583	0	0.0299401	0	1e-05	1	0.0419162	0.159091	0	0
ESR1	0.104167	0	0.03949	1	0.011976	0	0.01043	1	0.00598802	0	0.10109	1
GABRE	0.104167	0.0434783	0	0.38382	0.107784	0	0	1	0.00598802	0	0.09988	1
GABRG2	0.104167	0.0434783	0	0.46464	0.125749	0	0	1	0.00598802	0	0.09988	1
GRIN3B	0.104167	0.0434783	0	0.57972	0	0	1	1	0.0299401	0	1e-05	1
SLC18A2	0.104167	0.0434783	8e-05	0.6162	0.011976	0	0.01017	1	0.0239521	0	0.00012	1
ACHE	0.1	0.0652174	0.00958	0.56894	0	0	1	1	0.0299401	0	1e-05	1
GRIN2C	0.1	0.0652174	0.00055	0.45938	0	0	1	1	0.0239521	0	0.00016	1
HTR7	0.1	0.630435	4e-05	0	0.00598802	0	0.10198	1	0.0479042	0.295455	0	0
GRIN2A	0.0958333	0.0652174	5e-05	0.26032	0	0	1	1	0.0359281	0	0	1
GRIN2D	0.0958333	0.0434783	5e-05	0.55828	0	0	1	1	0.0299401	0	1e-05	1
SCN7A	0.0916667	0.0434783	0.00041	0.60737	0	0	1	1	0.00598802	0	0.10191	1
KCNH2	0.0833333	0.413043	0.00014	0	0	0	1	1	0.0479042	0.0909091	0	0
SLC6A1	0.0833333	0.326087	1e-05	0	0	0	1	1	0.00598802	0	0.10239	1
BCHE	0.0791667	0.195652	0.02945	0.00109	0	0	1	1	0.0239521	0	8e-05	1
HTR3A	0.0791667	0.217391	0.00078	2e-05	0.011976	0	0.01018	1	0.0299401	0.113636	0	0
TAAR1	0.0791667	0.0434783	0.01696	0.69646	0.011976	0	0.01007	1	0	0	1	1
CHRNA7	0.0708333	0.0869565	0.03752	0.16055	0	0	1	1	0.0359281	0	0	1
TACR1	0.0666667	0.0652174	0.03589	0.34282	0	0	1	1	0.00598802	0	0.10077	1
TSPO	0.0666667	0.0434783	0.00079	0.39486	0.0239521	0	8e-05	1	0	0	1	1
AOC3	0.0625	0.0217391	0.02209	0.82994	0	0	1	1	0.00598802	0	0.10246	1
CNR2	0.0625	0.0869565	0.02756	0.10797	0.00598802	0	0.10298	1	0	0	1	1
CNR1	0.0583333	0.0869565	0.03963	0.11346	0.00598802	0	0.10298	1	0	0	1	1
HTR1E	0.0583333	0.217391	0.00184	0	0.00598802	0	0.10198	1	0.00598802	0.113636	0.10077	0
HTR4	0.0583333	0.108696	0.02619	0.02294	0	0	1	1	0	0.0227273	1	0.03738
HTR6	0.0583333	0.434783	0.00045	0	0.00598802	0	0.10198	1	0.00598802	0.204545	0.10115	0
CHRNA4	0.0541667	0.0217391	0.00277	0.64871	0	0	1	1	0.0359281	0	0	1
CHRNB2	0.0541667	0	0.00016	1	0	0	1	1	0.0239521	0	0.00018	1
GABRR1	0.0541667	0	0	1	0.0658683	0	0	1	0	0	1	1
HTR3B	0.0541667	0.152174	0.12058	0.00379	0	0	1	1	0	0.0227273	1	0.03738
SCN4A	0.0541667	0	0.01308	1	0	0	1	1	0.011976	0	0.01077	1
GABRR2	0.05	0	0	1	0.0658683	0	0	1	0	0	1	1
SCN1B	0.05	0	0.00074	1	0	0	1	1	0.011976	0	0.01077	1
SCN2B	0.05	0	0.00051	1	0	0	1	1	0.011976	0	0.01077	1
SCN3B	0.05	0	0.00051	1	0	0	1	1	0.011976	0	0.01077	1
SCN4B	0.05	0	0.00051	1	0	0	1	1	0.011976	0	0.01077	1
TOP2A	0.05	0.0434783	0.00629	0.2826	0	0	1	1	0.0479042	0	0	1
GABRR3	0.0458333	0	0	1	0.0658683	0	0	1	0	0	1	1
GYRA	0.0458333	0	2e-05	1	0	0	1	1	0.0598802	0	0	1
HRH4	0.0458333	0.108696	0.0014	0.00155	0	0	1	1	0	0.0454545	1	0.00137
HTR3E	0.0458333	0.108696	0.01471	0.0065	0	0	1	1	0	0.0227273	1	0.03738
CHRNA10	0.0416667	0.0434783	0.01304	0.24591	0	0	1	1	0.00598802	0	0.10176	1
CHRNA2	0.0416667	0	0.02235	1	0	0	1	1	0.011976	0	0.00997	1
CHRNB4	0.0416667	0	0.00868	1	0	0	1	1	0.00598802	0	0.10114	1
PARC	0.0416667	0	1e-05	1	0	0	1	1	0.0598802	0	0	1
HTR3C	0.0375	0.108696	0.06308	0.0065	0	0	1	1	0	0.0227273	1	0.03738
HTR3D	0.0375	0.108696	0.06308	0.0065	0	0	1	1	0	0.0227273	1	0.03738
CHRNA3	0.0291667	0	0.01274	1	0	0	1	1	0.011976	0	0.00969	1
GABBR1	0.0291667	0	0.0464	1	0.011976	0	0.00984	1	0.00598802	0	0.10074	1
SCN9A	0.0291667	0.0217391	0.01621	0.41717	0	0	1	1	0.0239521	0	0.00011	1
GABBR2	0.025	0	0.0434	1	0.00598802	0	0.09987	1	0.00598802	0	0.10074	1
GYRB	0.025	0	0.01689	1	0	0	1	1	0.00598802	0	0.10122	1
HTR1F	0.025	0.0434783	0.00626	0.04837	0.00598802	0	0.10266	1	0.00598802	0.0227273	0.10077	0.03738
MPO	0.025	0.130435	0.02119	0	0.00598802	0	0.10089	1	0.011976	0	0.00966	1
NOS1	0.0208333	0.0434783	0.0376	0.01957	0	0	1	1	0.00598802	0	0.10077	1
CALM1	0.0166667	0.108696	0.12071	0.00014	0	0	1	1	0	0.113636	1	0
ANXA1	0.00833333	0	0.04202	1	0.011976	0	0.01016	1	0	0	1	1
KCNH1	0.00833333	0	0.01478	1	0	0	1	1	0.00598802	0	0.10062	1
NEU2	0.00833333	0	0.04154	1	0	0	1	1	0.011976	0	0.0107	1
PARE	0.00833333	0	0.01529	1	0	0	1	1	0.011976	0	0.01019	1
SV2A	0.00833333	0	0.01467	1	0.00598802	0	0.10292	1	0	0	1	1
CALY	0.00416667	0.0434783	0.12416	0.0011	0	0	1	1	0	0.0227273	1	0.0368
IMPA2	0	0.0217391	1	0.03258	0	0	1	1	0	0.0227273	1	0.03793
S100A4	0	0.0217391	1	0.0335	0	0	1	1	0	0.0227273	1	0.0368
